# The relationship between Lipoprotein A and other lipids with prostate cancer risk: A multivariable Mendelian randomisation study

**DOI:** 10.1101/2021.07.01.21259705

**Authors:** Anna Ioannidou, Eleanor L Watts, Aurora Perez-Cornago, Elizabeth A Platz, Ian G Mills, Timothy J Key, Ruth C Travis, The PRACTICAL consortium, CRUK, BPC3, CAPS, PEGASUS, Konstantinos K Tsilidis, Verena Zuber

**Affiliations:** Department of Epidemiology and Biostatistics, School of Public Health, Imperial College London, London, UK; Cancer Epidemiology Unit, Nuffield Department of Population Health, University of Oxford, Oxford, UK; Department of Epidemiology, Johns Hopkins Bloomberg School of Public Health, Baltimore, Maryland, USA; Sidney Kimmel Comprehensive Cancer Center at Johns Hopkins, Baltimore, Maryland, USA; Department of Urology and the James Buchanan Brady Urological Institute, Johns Hopkins University School of Medicine, Baltimore, Maryland, USA; Nuffield Department of Surgical Sciences, University of Oxford, Oxford, UK; Patrick G Johnston Centre for Cancer Research (PGJCCR), Queen’s University Belfast, Belfast, UK; Centre for Cancer Biomarkers (CCBIO), University of Bergen, 5021 Bergen, Norway; Department of Hygiene and Epidemiology, University of Ioannina School of Medicine, Ioannina, Greece

## Abstract

**Background:** Numerous epidemiological studies have investigated the role of blood lipids in prostate cancer (PCa) risk though findings remain inconclusive to date. The ongoing research has mainly involved observational studies which are often prone to confounding. This study aimed to identify the relationship between genetically predicted blood lipid concentrations and PCa.

**Methods and Findings:** Data for low-density lipoprotein (LDL) cholesterol, high-density lipoprotein (HDL) cholesterol, triglycerides (TG), apolipoprotein A (apoA) and B (apoB), lipoprotein A (Lp(a)) and PCa were acquired from genome-wide association studies in UK Biobank and the PRACTICAL consortium, respectively. We used a two-sample Mendelian randomisation (MR) approach with both univariable and multivariable (MVMR) models and utilised a variety of robust methods and sensitivity analyses to assess the possibility of MR assumptions violation. No association was observed between genetically predicted concentrations of HDL, TG, apoA and apoB and PCa risk. Genetically predicted LDL concentration was positively associated with total PCa in the univariable analysis but adjustment for HDL, TG and Lp(a) led to a null association. Genetically predicted concentration of Lp(a) was associated with higher total PCa risk in the univariable (OR_weighted median_ per sd = 1.091; 95% CI 1.028-1.157; P=0.004) and MVMR analyses after adjustment for the other lipid traits (OR_IVW_ per sd = 1.068; 95% CI 1.005-1.134; P = 0.034). Genetically predicted Lp(a) was also associated with advanced (MVMR OR_IVW_ per sd = 1.078; 95% CI 0.999-1.163; P=0.055) and early age onset PCa (MVMR OR_IVW_ per sd = 1.150; 95% CI 1.015,1.303; P = 0.028). Although multiple estimation methods were utilized to minimize the effect of pleiotropic traits, the presence of any unmeasured pleiotropy cannot be excluded and may limit our findings.

**Conclusions:** We observed that genetically predicted Lp(a) concentrations are associated with an increased PCa risk. Future studies are required to understand the underlying biological pathways of this finding, as it may inform PCa prevention through Lp(a)-lowering strategies.

## Supplementary Tables 1-15 and S1 File for "The relationship between Lipoprotein A and other lipids with prostate cancer risk: A multivariable Mendelian randomisation study": S10 Table.xlsx

### Sheet: S10 Table
S10 Table. Association between SNPs and each lipid biomarker and BMI. The following list includes IVs used in the main analysis, MVMR (adjusted for HDL,LDL,TG,lp(a) and BMI) and sensitivity analyses 1-4 .
Chr	position	SNP	Other allele	Effect allele	Cholesterol beta	Cholesterol SE	Cholesterol p-value	Lp(a) beta	Lp(a) SE	Lp(a) p-value	HDL beta	HDL SE	HDL p-value	LDL beta	LDL SE	LDL p-value	TG beta	TG SE	TG p-value	Apo A beta	Apo A SE	Apo A p-value	Apo B beta	Apo B SE	ApoB p-value	BMI beta	BMI SE	BMI p-value
1	230304051	rs11122454	C	T	0.0058545	0.0035929	0.10322	0.011966	0.0040867	0.0034101	0.064921	0.0037807	5.04e-66	-0.002288	0.0035916	0.52409	-0.046202	0.003637	5.9e-37	0.061302	0.0037732	2.66e-59	-0.02094	0.0036156	6.98e-09	-0.00450907	0.00355183	0.204262
1	96924097	rs11165643	C	T	-0.0030299	0.0035665	0.39558	9.39e-05	0.0040522	0.98152	-0.0098693	0.0037543	0.0085685	-0.0005858	0.0035647	0.86947	0.0042403	0.0036118	0.24039	-0.0062805	0.0037469	0.093705	0.0016234	0.0035887	0.65101	0.0210982	0.00352483	2.16e-09
1	55526428	rs11206517	T	G	0.062518	0.0098844	2.54e-10	-0.0088808	0.011218	0.42857	0.01191	0.010414	0.25276	0.066286	0.0098842	2e-11	-0.0014871	0.010011	0.88191	-0.0028893	0.010395	0.78106	0.064247	0.0099461	1.05e-10	0.00335552	0.00978767	0.731726
1	55505647	rs11591147	G	T	-0.31354	0.013215	3.18e-124	-0.055285	0.015108	0.00025309	-0.013651	0.013927	0.32701	-0.34543	0.013199	1.18e-150	0.0010479	0.013405	0.93769	0.054575	0.013901	8.64e-05	-0.34825	0.013292	5.71e-151	-0.0106111	0.0131105	0.41831
1	154251259	rs12749691	A	T	-0.0052863	0.0038531	0.17008	0.0032084	0.0043771	0.46356	0.0033585	0.0040577	0.40786	-0.0021656	0.0038518	0.57397	-0.024265	0.003902	5.03e-10	-0.0018428	0.0040501	0.64911	-0.0039054	0.0038769	0.31376	0.00498858	0.0038089	0.190293
1	110232983	rs140584594	A	G	-0.0057429	0.0039215	0.14307	0.01722	0.0044565	0.00011161	0.035327	0.0041276	1.15e-17	-0.014977	0.00392	0.00013316	-0.0016483	0.003972	0.67815	0.042569	0.0041193	5.05e-25	-0.030143	0.0039457	2.19e-14	-0.00301125	0.00387632	0.43726
1	182171957	rs1779823	G	T	8.09e-05	0.0037156	0.98262	0.009857	0.0042244	0.019632	-0.03271	0.0039153	6.64e-17	0.0084324	0.0037139	0.02318	0.004262	0.0037631	0.25739	-0.020457	0.0039077	1.65e-07	0.012637	0.0037389	0.0007256	-0.00393994	0.00367327	0.283453
1	26987646	rs193084249	A	G	0.014773	0.011731	0.20791	-0.032502	0.013376	0.015108	-0.089123	0.01235	5.37e-13	0.030345	0.01172	0.0096218	0.08139	0.011879	7.33e-12	-0.065236	0.012321	1.19e-07	0.065455	0.011805	2.95e-08	-0.0138032	0.0116218	0.234953
1	72819884	rs2613500	T	C	-0.0072735	0.004385	0.097172	-0.00027018	0.0049764	0.9567	-0.013606	0.0046156	0.0032016	-0.0069531	0.0043833	0.11268	0.014776	0.0044403	0.00087554	-0.011961	0.0046063	0.0094163	-0.0013358	0.0044124	0.76209	0.0417822	0.00433722	5.85e-22
1	220970028	rs2642438	A	G	0.027177	0.0038199	1.13e-12	-0.0108	0.0043393	0.012811	0.033224	0.0040246	1.53e-16	0.025943	0.0038182	1.09e-11	-0.016309	0.0038691	2.5e-05	0.037203	0.0040164	2.02e-20	0.014918	0.0038442	0.00010427	-0.00762207	0.00377784	0.0436372
1	150940625	rs267738	T	G	0.0032708	0.0042321	0.4396	0.0032147	0.0048139	0.50426	0.028466	0.0044537	1.65e-10	-0.0035138	0.00423	0.40614	-0.0002691	0.0042855	0.94993	0.044289	0.0044443	2.2e-23	-0.003313	0.0042584	0.43656	0.00433441	0.00418381	0.300206
1	201800511	rs2678204	T	G	-0.004714	0.0036946	0.20199	0.0087748	0.004202	0.03678	-0.012799	0.00389	0.0010011	-0.0049799	0.0036931	0.17752	0.012338	0.0037414	0.00097495	-0.0081674	0.0038828	0.035423	-0.0016645	0.0037173	0.65432	0.0316732	0.00365292	4.33e-18
1	2427712	rs3762444	C	T	-0.0055988	0.0035441	0.11416	0.00394	0.0040345	0.32878	0.0025254	0.0037323	0.49863	-0.0054564	0.0035425	0.1235	-0.0066957	0.003589	0.062094	-0.00063453	0.0037254	0.86475	-0.0061049	0.0035666	0.086954	-0.0238558	0.00350255	9.73e-12
1	40035928	rs3768321	G	T	-0.011584	0.0044097	0.0086154	-0.0036454	0.0050053	0.46643	-0.054038	0.0046392	2.42e-31	-0.0037017	0.0044075	0.40099	0.024755	0.0044655	2.97e-08	-0.051821	0.0046297	4.52e-29	0.004948	0.0044386	0.26496	0.017511	0.00435832	5.88e-05
1	109665000	rs4364908	G	A	-0.0221	0.0066346	0.00086561	-0.0045191	0.0075361	0.54874	0.016795	0.0069797	0.01612	-0.028917	0.006632	1.3e-05	-0.010096	0.00672	0.13298	0.021529	0.0069659	0.0019973	-0.038047	0.0066762	1.21e-08	0.00444148	0.00655619	0.498122
1	55521313	rs472495	G	T	0.04158	0.0036781	1.28e-29	0.004599	0.0041826	0.27153	0.011376	0.0038744	0.0033233	0.043965	0.0036759	5.93e-33	-0.011645	0.003726	0.0017759	-0.0020528	0.0038665	0.59546	0.040865	0.0037008	2.45e-28	-0.00750197	0.00363826	0.0392127
1	234848609	rs486142	G	A	0.037009	0.003514	6.28e-26	0.0016594	0.0039939	0.67778	0.02612	0.0037001	1.68e-12	0.033752	0.0035123	7.38e-22	-2.89e-05	0.0035597	0.99352	0.028591	0.0036931	9.87e-15	0.033159	0.0035355	6.75e-21	-0.00338497	0.0034764	0.330206
1	177889025	rs539515	A	C	-0.014615	0.0043153	0.00070714	0.0074967	0.0049056	0.12647	-0.012211	0.0045448	0.0072168	-0.013527	0.0043137	0.0017134	-0.00088971	0.0043698	0.83866	-0.0065399	0.0045355	0.14932	-0.011134	0.0043431	0.010361	0.0394156	0.00426446	2.43e-20
1	109696333	rs542049	T	C	-0.015122	0.003751	5.55e-05	0.0050906	0.0042608	0.23218	0.0068256	0.003952	0.084148	-0.019086	0.0037496	3.58e-07	-0.00021129	0.0037989	0.95565	0.011126	0.0039444	0.0047923	-0.025311	0.0037735	1.99e-11	0.00204513	0.00370775	0.581234
1	20915418	rs603412	C	G	-0.0042954	0.0035316	0.22387	0.0025133	0.0040126	0.53109	-0.015223	0.0037207	4.29e-05	0.00074375	0.0035296	0.83311	-0.0027125	0.0035765	0.4482	-0.021448	0.0037135	7.68e-09	0.0028141	0.0035535	0.42841	0.000282077	0.00349006	0.935583
1	25793663	rs61775180	C	T	-0.027389	0.0035552	1.33e-14	-0.0063911	0.0040374	0.11343	-0.0074884	0.0037452	0.045558	-0.025845	0.0035538	3.54e-13	-0.0062864	0.0036006	0.080827	-0.0043389	0.0037382	0.24576	-0.028298	0.0035774	2.59e-15	0.00404637	0.00351555	0.249738
1	243783763	rs61833201	A	G	0.0054217	0.0037681	0.15019	0.00065375	0.0042792	0.87858	0.01275	0.0039674	0.0013102	0.0023989	0.0037664	0.52418	-0.0016035	0.0038159	0.67432	0.015849	0.0039599	6.28e-05	0.00065584	0.0037905	0.86263	-0.0210264	0.00372528	1.66e-08
1	219618564	rs61838776	C	A	-0.0076522	0.0047241	0.10527	-0.0029487	0.0053707	0.58298	-0.023206	0.0049732	3.07e-06	-0.0072427	0.0047221	0.12509	0.03133	0.0047837	5.8e-11	-0.015413	0.0049641	0.001904	-0.0045357	0.0047534	0.33998	-0.00318235	0.00467162	0.49574
1	82375561	rs651533	T	A	0.0027048	0.0040654	0.50584	-0.0036553	0.0046299	0.42982	0.0092313	0.0042843	0.031187	0.00087348	0.0040631	0.82978	-0.0057847	0.0041169	0.15999	0.0069394	0.0042759	0.10461	0.0017	0.0040905	0.67771	-0.0220944	0.00402001	3.89e-08
1	8891125	rs6695310	T	C	0.0020296	0.0045085	0.65259	-0.0024791	0.0051252	0.6286	0.0039271	0.0047463	0.40801	0.0036891	0.0045066	0.41301	-0.0089071	0.0045652	0.051048	0.0031881	0.0047374	0.50098	0.0023577	0.0045363	0.60324	-0.0264909	0.00445641	2.78e-09
1	93836218	rs698927	A	C	0.0058125	0.0045202	0.19848	-0.002449	0.0051361	0.63349	0.029824	0.0047605	3.74e-10	0.0021199	0.0045183	0.63894	-0.022128	0.0045772	1.34e-06	0.022497	0.0047518	2.2e-06	-0.0044844	0.004549	0.32424	-0.00466816	0.00446777	0.296093
1	109817192	rs7528419	A	G	-0.10791	0.0041912	7.02e-146	-0.016779	0.004774	0.00044051	0.035421	0.0044239	1.19e-15	-0.12784	0.0041855	2.67e-204	-0.013641	0.0042526	0.0013389	0.058296	0.0044137	8.32e-40	-0.17471	0.0042029	0	7.72e-05	0.00415147	0.985166
1	62999675	rs7534572	C	G	0.047099	0.003654	5.38e-38	0.0025253	0.0041576	0.54359	0.0049881	0.0038507	0.1952	0.030827	0.0036536	3.27e-17	0.09147	0.0036954	5.28e-135	0.035885	0.0038417	9.69e-21	0.026743	0.0036768	3.52e-13	0.00258929	0.00361373	0.473676
2	65276049	rs1009360	T	C	0.0023549	0.0035401	0.50593	-0.001392	0.0040264	0.72956	0.020033	0.0037273	7.69e-08	0.0017071	0.0035386	0.62951	-0.024987	0.0035847	3.17e-12	0.016706	0.00372	7.1e-06	-0.0022609	0.0035624	0.52567	-0.00632885	0.00350047	0.0706087
2	213409014	rs10184221	G	A	-0.001975	0.0039762	0.61939	-0.0055663	0.004515	0.21763	0.001569	0.0041882	0.70795	-0.0017294	0.0039748	0.66349	-0.0062182	0.0040268	0.12255	-0.0001562	0.0041796	0.97019	-0.0030676	0.0040014	0.4433	-0.0253	0.00393019	1.22e-10
2	165528624	rs1128249	G	T	-0.0030744	0.0035833	0.3909	0.012168	0.0040698	0.0027908	0.025465	0.003775	1.53e-11	-0.0061033	0.0035824	0.088443	-0.027092	0.0036283	8.25e-14	0.021997	0.0037676	5.28e-09	-0.0097023	0.0036056	0.0071262	0.00631812	0.00354404	0.074629
2	113967740	rs13407583	G	A	0.010488	0.0042947	0.0146	-0.0082543	0.0048835	0.090985	-0.0031737	0.0045254	0.48311	0.0094531	0.0042934	0.027684	0.014951	0.0043495	0.00058753	0.0014571	0.0045165	0.74698	0.011531	0.0043213	0.0076231	0.0234922	0.00424766	3.2e-08
2	118656281	rs140074556	G	A	-0.037958	0.0064422	3.82e-09	-0.00046877	0.0073386	0.94907	0.002052	0.0067942	0.76264	-0.040162	0.0064395	4.48e-10	-0.007981	0.0065243	0.22123	0.0077409	0.0067816	0.25368	-0.038215	0.0064806	3.71e-09	0.0128821	0.00637438	0.0432891
2	21149771	rs140798831	T	C	-0.025714	0.003688	3.13e-12	7.91e-05	0.0041903	0.98493	0.012503	0.0038838	0.0012857	-0.029536	0.0036857	1.12e-15	-0.015892	0.0037351	2.09e-05	0.022123	0.0038752	1.14e-08	-0.039804	0.0037098	7.57e-27	0.00216974	0.00364843	0.552041
2	219555573	rs1427445	C	A	-0.0087701	0.003522	0.012773	0.0017202	0.0040034	0.66743	0.0055145	0.0037093	0.13711	-0.0067223	0.003521	0.056239	-0.020297	0.0035666	1.27e-08	0.0010463	0.003702	0.77746	-0.0072027	0.0035435	0.042092	0.00999115	0.00348111	0.00410388
2	121306440	rs17050272	G	A	-0.020004	0.0035574	1.88e-08	-0.00616	0.0040452	0.12781	0.0048459	0.003748	0.19604	-0.021836	0.0035557	8.22e-10	-0.013911	0.0036026	0.00011278	0.0093477	0.0037408	0.012459	-0.024733	0.0035793	4.86e-12	0.00406955	0.0035168	0.247203
2	227095159	rs2138161	T	C	-0.013318	0.0036641	0.00027843	-0.0054085	0.0041683	0.19444	-0.060208	0.0038572	6.95e-55	-0.0066614	0.0036625	0.068939	0.048195	0.0037088	1.37e-38	-0.047112	0.0038516	2.18e-34	0.0046215	0.0036871	0.21004	-0.0026101	0.00362283	0.471243
2	136555659	rs2322659	T	C	-0.018682	0.0045318	3.75e-05	0.0071975	0.0051513	0.16235	-0.023005	0.0047762	1.46e-06	-0.01377	0.0045295	0.0023653	0.011556	0.0045893	0.011803	-0.02632	0.0047674	3.38e-08	-0.01241	0.0045604	0.0065031	0.0156062	0.00447896	0.000493507
2	20363666	rs35135293	C	T	-0.021165	0.0035104	1.65e-09	-0.001238	0.0039884	0.75625	-0.024349	0.0036976	4.56e-11	-0.013663	0.0035087	9.86e-05	-0.01163	0.0035548	0.0010692	-0.027721	0.0036906	5.89e-14	-0.0083033	0.0035322	0.018737	-0.000171401	0.00347149	0.960621
2	44097360	rs35206901	A	G	-0.033587	0.0045304	1.23e-13	-0.0028783	0.0051528	0.57645	0.0042269	0.0047756	0.3761	-0.038019	0.0045292	4.73e-17	-0.004413	0.0045893	0.33626	0.0071038	0.004767	0.13617	-0.032095	0.0045598	1.95e-12	0.00620935	0.00448026	0.165769
2	169832761	rs4148784	G	C	-0.022424	0.0036024	4.84e-10	-0.0010656	0.0040958	0.79473	-0.013241	0.003796	0.00048648	-0.021339	0.0036005	3.1e-09	-0.00030062	0.0036485	0.93433	-0.013196	0.0037884	0.00049568	-0.020005	0.0036241	3.4e-08	-0.000773984	0.00356016	0.827895
2	28624161	rs4666069	C	T	0.015355	0.0073947	0.037846	-0.00090451	0.0084046	0.9143	-0.0069291	0.0077921	0.37387	0.0092553	0.0073922	0.21056	0.042489	0.0074879	1.39e-08	0.0016293	0.0077751	0.83401	0.013124	0.0074421	0.077819	-0.00269819	0.00731229	0.712133
2	170963260	rs4668195	T	C	0.0032775	0.0035173	0.35142	-0.0042164	0.0039968	0.29146	-0.018856	0.0037052	3.6e-07	0.0046425	0.0035155	0.18664	0.020459	0.0035614	9.23e-09	-0.015153	0.0036983	4.18e-05	0.0065735	0.0035394	0.063283	0.0021697	0.00347713	0.532635
2	58935282	rs4671328	T	G	-0.0012437	0.0035572	0.72661	0.0059133	0.004045	0.14378	0.010944	0.0037443	0.0034702	-0.0028673	0.0035559	0.42003	-0.0096446	0.0036023	0.0074221	0.0060396	0.0037368	0.10604	-0.0032678	0.0035787	0.36118	-0.0204154	0.00351561	6.37e-09
2	21288321	rs562338	A	G	0.10215	0.0045623	7.35e-111	0.0077356	0.0051987	0.13675	0.011526	0.0048146	0.016674	0.10886	0.0045591	8.64e-126	0.014639	0.0046278	0.001561	-0.00080891	0.0048055	0.86632	0.1429	0.0045838	1.05e-212	-0.00802848	0.00451923	0.0756499
2	420443	rs563738408	G	A	0.016165	0.010016	0.10655	-0.0081053	0.011397	0.47699	0.018058	0.010553	0.087045	0.017449	0.010013	0.081386	-0.0084754	0.010141	0.4033	0.0089384	0.010531	0.39601	0.013747	0.010072	0.17229	-0.0965292	0.00989434	1.76e-22
2	6156881	rs60358769	T	A	0.0028592	0.0035797	0.42445	-0.0038877	0.0040702	0.3395	0.0063344	0.0037703	0.092943	0.0017123	0.0035785	0.6323	-0.0024446	0.0036251	0.50009	0.0058213	0.0037628	0.12185	0.0010609	0.0036022	0.76837	-0.0206961	0.0035384	4.95e-09
2	86807853	rs62147189	T	G	0.0072308	0.0036585	0.048106	-0.001986	0.004158	0.63292	0.014654	0.0038536	0.0001432	0.0055506	0.003657	0.12907	-0.0073124	0.0037047	0.048405	0.011859	0.0038462	0.0020481	0.0021348	0.0036814	0.56198	-0.0206084	0.00361737	1.22e-08
2	59307725	rs6545714	G	A	-0.0012222	0.0035833	0.73304	-0.0030937	0.0040735	0.44756	0.014019	0.0037705	0.00020086	-0.0012046	0.0035818	0.73662	-0.018177	0.0036284	5.46e-07	0.0098251	0.0037631	0.0090317	-0.0054183	0.0036052	0.13286	-0.0249389	0.00354079	1.88e-12
2	633063	rs74676797	G	A	-0.0076816	0.0045938	0.094494	0.0021759	0.0052194	0.67677	-0.012721	0.0048414	0.0086042	-0.005531	0.0045914	0.22834	0.0013313	0.0046521	0.77474	-0.010122	0.0048321	0.036189	-0.003973	0.0046221	0.39003	0.0541299	0.00454069	9.48e-33
2	44069772	rs75331444	G	A	-0.080704	0.0071105	7.61e-30	0.0034377	0.0080823	0.6706	-0.0058615	0.0074945	0.43415	-0.084583	0.0071062	1.18e-32	-0.015913	0.0072048	0.027198	0.0037963	0.0074812	0.61185	-0.076357	0.0071551	1.41e-26	-0.00626012	0.00703395	0.373475
2	27741237	rs780094	T	C	-0.048338	0.0035926	3.04e-41	0.0027074	0.0040911	0.50812	-0.0023536	0.0037855	0.53411	-0.034672	0.0035922	4.88e-22	-0.10587	0.0036308	2.02e-186	-0.030041	0.0037776	1.84e-15	-0.049746	0.0036154	4.72e-43	0.0215655	0.00355508	1.31e-09
3	185822353	rs10513801	T	G	-0.014313	0.0051015	0.005024	-0.0010432	0.0057936	0.8571	-0.040328	0.0053687	5.88e-14	-0.0029307	0.0050997	0.56551	-0.0018658	0.0051663	0.71799	-0.029435	0.0053587	3.96e-08	-0.0032543	0.0051318	0.526	-0.0340127	0.00504139	1.52e-11
3	94038085	rs1454687	C	G	0.00069345	0.0035025	0.84306	-0.0019158	0.0039795	0.63021	0.0085524	0.0036889	0.020428	0.00016893	0.0035009	0.96151	-0.0091336	0.0035468	0.01002	0.0066536	0.0036817	0.070732	-0.0016266	0.0035242	0.6444	-0.0196827	0.00346216	1.31e-08
3	170727351	rs1879442	G	A	0.0018694	0.003893	0.63109	-0.0079427	0.0044272	0.072804	0.0016459	0.0040991	0.68804	-8.11e-05	0.003891	0.98337	0.012882	0.0039422	0.0010845	0.0067625	0.0040917	0.098388	0.0008044	0.0039169	0.83729	0.0249863	0.00384929	8.54e-11
3	12359049	rs2067819	G	A	0.0095503	0.004257	0.024872	0.0062744	0.0048378	0.19466	0.035221	0.0044849	4.08e-15	0.005968	0.0042551	0.16075	-0.028016	0.00431	8.05e-11	0.022402	0.0044772	5.64e-07	-0.00097126	0.004282	0.82056	-0.00445325	0.00420958	0.290109
3	12955982	rs2596902	G	A	2.85e-05	0.0037234	0.99389	-0.00062344	0.0042327	0.8829	0.0072374	0.0039239	0.065125	-0.0014736	0.0037213	0.69212	-0.0038849	0.0037705	0.30284	0.0037706	0.003916	0.33562	-0.0027	0.0037459	0.47105	-0.0202226	0.00367933	3.88e-08
3	50202231	rs2624839	T	C	-0.0046008	0.0035371	0.19335	0.0051112	0.0040172	0.20326	-0.01442	0.0037275	0.00010955	-0.00090284	0.0035358	0.79846	0.0064649	0.0035821	0.071111	-0.013243	0.0037202	0.00037132	0.00042681	0.003559	0.90454	0.0339108	0.00349676	3.12e-22
3	183497116	rs263009	T	C	0.00063166	0.0036292	0.86183	-0.0054999	0.0041268	0.18263	0.0039415	0.003824	0.30267	0.0013162	0.0036276	0.71673	-0.0059596	0.0036754	0.10491	-0.00023996	0.0038169	0.94987	-0.00050985	0.0036518	0.88896	-0.0210672	0.00358958	4.39e-09
3	119536581	rs3732360	C	T	-0.026422	0.0040432	6.39e-11	-0.0023348	0.004593	0.61121	-0.0070516	0.0042594	0.097816	-0.024653	0.0040419	1.07e-09	-0.009096	0.0040954	0.026348	-0.012145	0.0042509	0.0042773	-0.019497	0.0040684	1.65e-06	0.00923496	0.00399648	0.0208465
3	85898626	rs62261725	A	G	0.0030544	0.0037396	0.41405	0.0027461	0.0042517	0.51836	0.0096447	0.0039429	0.014443	0.0016588	0.0037375	0.65717	-0.0069226	0.003787	0.067557	0.0057231	0.0039351	0.14584	-0.00065205	0.0037631	0.86244	-0.030274	0.00369635	2.63e-16
3	172253678	rs6764884	G	T	0.0050038	0.0050164	0.31853	-0.0051054	0.0057052	0.37086	-0.014625	0.0052886	0.0056853	0.0017586	0.0050146	0.72582	0.030376	0.0050796	2.23e-09	-0.013883	0.005278	0.008531	0.005903	0.0050475	0.24221	0.00146144	0.00495794	0.768172
3	134662251	rs6801218	T	A	0.004247	0.0035403	0.23029	0.010609	0.0040259	0.0084082	0.012279	0.0037281	0.00098905	0.0021243	0.0035387	0.5483	-0.0073008	0.0035854	0.041723	0.012511	0.0037209	0.00077259	-0.00085329	0.0035622	0.81069	-0.0212219	0.00349951	1.33e-09
3	131629332	rs747503	G	A	-0.0041502	0.0039115	0.28867	-0.003301	0.0044433	0.45754	-0.017668	0.0041209	1.81e-05	-0.0022137	0.0039096	0.57124	0.0085042	0.0039612	0.031804	-0.013699	0.0041124	0.00086503	-0.00055351	0.0039365	0.88818	0.0292402	0.00386734	4.03e-14
3	25086328	rs7618975	A	C	0.0068361	0.0035813	0.056286	-0.0014041	0.004067	0.72991	0.0058341	0.0037716	0.1219	0.0073784	0.0035798	0.039294	0.0037235	0.0036267	0.30457	0.0042686	0.0037641	0.25678	0.0046888	0.003603	0.19314	-0.0214216	0.00354207	1.47e-09
3	61264084	rs815715	C	G	0.0080124	0.0035489	0.023967	0.0020484	0.0040368	0.61185	0.0098461	0.0037397	0.0084674	0.007342	0.0035472	0.038472	-0.0053898	0.0035939	0.13369	0.007938	0.0037325	0.033443	0.0059444	0.0035702	0.095916	-0.0206695	0.00350783	3.81e-09
3	156798775	rs900400	T	C	0.0066391	0.0035783	0.063547	0.0047867	0.0040714	0.23973	0.029676	0.0037682	3.42e-15	0.0035389	0.0035767	0.32245	-0.017748	0.0036234	9.68e-07	0.026744	0.003761	1.16e-12	-0.0002466	0.0036012	0.94541	-0.00974272	0.00353789	0.00589103
3	135880410	rs9647335	A	T	0.0015918	0.0044547	0.72085	0.012069	0.0050587	0.017044	0.033537	0.0046857	8.26e-13	-0.00081031	0.0044536	0.85563	-0.026068	0.0045108	7.53e-09	0.038617	0.004677	1.51e-16	-0.0074884	0.0044808	0.094686	-0.0229387	0.00440547	1.92e-07
3	185922928	rs9820930	C	T	-0.011119	0.0040758	0.0063702	0.0143	0.004631	0.0020155	-0.025632	0.0042926	2.36e-09	-0.0045674	0.0040741	0.26225	-0.00047801	0.0041277	0.90781	-0.020974	0.0042842	9.8e-07	-0.001637	0.0041007	0.68975	0.00161754	0.00402975	0.688126
4	157613653	rs10012484	A	G	0.0024596	0.0037822	0.51548	-0.0071365	0.0042988	0.096891	0.020148	0.0039841	4.26e-07	0.00080039	0.0037805	0.83233	-0.02206	0.0038299	8.43e-09	0.01728	0.003976	1.39e-05	-0.0016034	0.0038055	0.67351	-0.000226667	0.00373869	0.951656
4	45186139	rs10938398	G	A	-0.0036493	0.003539	0.30246	0.0035281	0.0040266	0.38093	-0.014139	0.0037291	0.00014984	-0.00055201	0.0035373	0.87599	-0.0010133	0.0035837	0.77737	-0.010264	0.0037214	0.0058156	0.0030024	0.003561	0.39916	0.0344528	0.00349786	6.98e-23
4	100239319	rs1229984	T	C	0.057873	0.011765	8.7e-07	-0.017858	0.013367	0.18154	-0.0045997	0.012403	0.71075	0.071286	0.01176	1.35e-09	-0.020461	0.011922	0.086112	-0.040043	0.01238	0.0012185	0.057577	0.01184	1.16e-06	0.0640406	0.011612	3.49e-08
4	137083193	rs1296328	A	C	0.0059639	0.0035384	0.091905	0.001526	0.0040272	0.70474	0.0079719	0.0037291	0.032539	0.0040074	0.0035369	0.2572	-0.0034048	0.0035835	0.34204	0.0041436	0.003722	0.2656	0.0037238	0.0035599	0.29554	-0.0256547	0.00349687	2.2e-13
4	103188709	rs13107325	C	T	-0.047897	0.0066107	4.33e-13	-0.016527	0.0075201	0.027974	-0.10073	0.0069709	2.69e-47	-0.030088	0.0066072	5.27e-06	0.029071	0.0066953	1.41e-05	-0.089132	0.0069563	1.45e-37	-0.011997	0.0066543	0.071406	0.0542205	0.00654347	1.18e-16
4	3443931	rs13108218	A	G	-0.014475	0.0036355	6.85e-05	0.004134	0.0041278	0.31659	0.001967	0.0038287	0.60743	-0.010672	0.0036342	0.0033192	-0.032813	0.0036807	4.93e-19	-0.014079	0.0038217	0.0002296	-0.016307	0.003658	8.28e-06	-0.00198924	0.00359426	0.579956
4	18346297	rs13135416	C	T	-0.0069043	0.0038318	0.071576	-0.0023339	0.0043595	0.5924	-0.0098631	0.0040334	0.014471	-0.0057137	0.0038302	0.13577	0.0036197	0.0038808	0.35096	-0.010517	0.0040258	0.0089946	-0.0044232	0.0038554	0.25128	0.0222022	0.00378776	4.59e-09
4	87976359	rs1471251	A	T	0.010346	0.0035802	0.0038552	3.58e-06	0.0040655	0.9993	-0.021744	0.0037728	8.27e-09	0.0088173	0.0035786	0.013746	0.040757	0.0036242	2.5e-29	-0.013744	0.0037651	0.00026193	0.013164	0.0036024	0.00025792	0.00355097	0.00353984	0.315792
4	69537154	rs1960773	A	C	0.016408	0.0035274	3.3e-06	0.0059863	0.0040046	0.13496	0.016832	0.0037161	5.91e-06	0.011688	0.0035258	0.00091703	0.012757	0.0035724	0.00035567	0.026926	0.003708	3.84e-13	0.0069563	0.0035495	0.050023	-0.00531158	0.00348771	0.127775
4	88408172	rs28873097	T	C	0.0060569	0.003512	0.0846	-0.00069493	0.0039907	0.86176	-0.012074	0.003701	0.0011052	0.0058562	0.0035102	0.095257	0.020069	0.0035564	1.67e-08	-0.0062992	0.0036938	0.088131	0.0065822	0.0035336	0.0625	0.00601978	0.0034725	0.0829981
4	69491456	rs34707604	T	C	0.046967	0.004203	5.55e-29	0.016399	0.0047852	0.00061056	0.022054	0.0044307	6.44e-07	0.038801	0.0042016	2.62e-20	0.028102	0.0042577	4.12e-11	0.036603	0.0044214	1.26e-16	0.036188	0.00423	1.19e-17	-0.00347284	0.00415578	0.403344
4	25408838	rs34811474	G	A	-0.0066361	0.0041378	0.10877	-0.0023656	0.0047026	0.61494	0.004125	0.0043602	0.34412	-0.0061577	0.0041357	0.13651	-0.0061853	0.00419	0.13989	0.001167	0.0043524	0.78861	-0.005823	0.0041628	0.16187	-0.0304091	0.00409082	1.06e-13
5	53308819	rs112838464	G	A	0.0082909	0.0055577	0.13576	-0.01177	0.006314	0.062302	-0.032523	0.005855	2.79e-08	0.010945	0.0055551	0.048799	0.036714	0.0056272	6.85e-11	-0.029641	0.005844	3.94e-07	0.02034	0.0055912	0.00027508	-0.0171543	0.00549424	0.00179511
5	87988934	rs1477290	T	C	-0.0063287	0.00514	0.21822	-0.0063666	0.0058438	0.27595	-0.017112	0.0054165	0.0015823	-0.004954	0.0051382	0.33497	0.012179	0.0052055	0.019305	-0.0094463	0.0054052	0.080529	0.00081719	0.0051716	0.87444	0.0441926	0.00508433	3.59e-18
5	156398169	rs1501908	G	C	0.035618	0.0036369	1.22e-22	0.0043862	0.0041321	0.28848	0.0065819	0.0038306	0.085751	0.02884	0.0036358	2.17e-15	0.040328	0.0036827	6.75e-28	-0.002901	0.0038234	0.448	0.029177	0.0036595	1.56e-15	-0.00156252	0.00359734	0.664032
5	77389973	rs252749	G	A	-0.0017572	0.0040535	0.66466	-0.0021044	0.0046056	0.64773	0.0046847	0.0042709	0.27269	-0.0050153	0.0040512	0.21573	0.0043018	0.0041049	0.29465	0.00087503	0.0042623	0.83734	-0.0082319	0.0040785	0.043553	-0.0225323	0.00400764	1.89e-08
5	134439287	rs254564	C	T	-0.0069454	0.0035981	0.05357	-0.0017314	0.0040879	0.67191	-0.020467	0.0037913	6.73e-08	-0.0029785	0.0035967	0.4076	0.0074335	0.0036439	0.041354	-0.026383	0.0037831	3.1e-12	-0.00014236	0.0036209	0.96864	0.00906604	0.00355707	0.0108122
5	170482901	rs2591485	C	A	-0.0073896	0.0040632	0.068969	-0.0012233	0.0046214	0.79124	-0.012798	0.0042842	0.0028162	-0.0051283	0.004062	0.20677	0.0043778	0.004115	0.28739	-0.011024	0.0042759	0.009934	-0.0050373	0.0040885	0.21793	0.0240263	0.00401865	2.25e-09
5	52114050	rs2860025	G	A	-0.017204	0.0040216	1.89e-05	-0.0043518	0.00457	0.34097	-0.0056488	0.0042352	0.18227	-0.020018	0.0040194	6.35e-07	0.0063109	0.0040726	0.12124	-0.0011321	0.0042271	0.78883	-0.022086	0.0040457	4.79e-08	0.00484582	0.00397542	0.222867
5	55861464	rs28650790	C	T	-0.00062314	0.0044704	0.88914	-0.0034533	0.0050903	0.49751	-0.034381	0.0047038	2.7e-13	0.0026138	0.0044679	0.55854	0.039399	0.0045253	3.17e-18	-0.027445	0.0046946	5.04e-09	0.0095078	0.004498	0.034535	0.00954195	0.00442257	0.0309637
5	74644706	rs6453131	T	G	0.051773	0.0036125	1.49e-46	0.0037156	0.0041063	0.36555	0.012283	0.0038078	0.0012567	0.053395	0.0036108	1.9e-49	0.0062358	0.003661	0.088511	-0.00069239	0.0038007	0.85545	0.046115	0.0036351	7.37e-37	-0.0190449	0.00357391	9.89e-08
5	87697533	rs6870983	C	T	-0.007081	0.0043077	0.10022	0.0084449	0.0049046	0.085102	0.0024635	0.0045391	0.58732	-0.005938	0.0043059	0.16789	-0.0052843	0.0043627	0.2258	0.00022216	0.0045302	0.96089	-0.0053828	0.0043346	0.21431	-0.0241393	0.00426014	1.46e-08
5	122848876	rs7734476	G	A	0.018663	0.0035167	1.12e-07	-0.0022314	0.0039985	0.5768	0.0020407	0.0037056	0.58183	0.01855	0.0035155	1.32e-07	0.0037826	0.0035619	0.28826	-0.0024199	0.0036984	0.51291	0.021314	0.0035391	1.72e-09	-0.00298369	0.0034778	0.390935
6	161305787	rs111565833	T	C	-0.0059596	0.013425	0.65711	-0.16716	0.015773	3.11e-26	0.0082988	0.014116	0.55661	-0.0031347	0.013429	0.81544	-0.015007	0.013605	0.27001	0.0037529	0.014086	0.7899	-0.0035674	0.013511	0.79175	-0.0146861	0.013277	0.268671
6	161415938	rs111839598	G	A	-0.0010798	0.017819	0.95168	-0.16561	0.020377	4.42e-16	-0.02963	0.018755	0.11415	0.004882	0.017808	0.78397	0.024953	0.018049	0.16682	-0.020224	0.018731	0.28028	0.0060798	0.017921	0.73442	0.0162808	0.0176224	0.355556
6	160560155	rs112476023	G	T	0.036704	0.01976	0.063245	-0.18715	0.022648	1.43e-16	0.05488	0.020808	0.0083524	0.024608	0.019749	0.21277	-0.024523	0.020004	0.22025	0.055376	0.02076	0.0076434	0.012532	0.01989	0.52865	-0.0159416	0.0195319	0.414396
6	160887192	rs117109638	G	A	0.0032181	0.015882	0.83943	-0.32944	0.019271	1.92e-65	0.0018584	0.016762	0.91172	0.0028189	0.015884	0.85914	0.012671	0.016079	0.43066	0.01109	0.016719	0.50712	0.0087152	0.015965	0.58514	0.035205	0.0156897	0.0248451
6	161380396	rs117110496	C	T	-0.10413	0.037129	0.0050406	-0.37764	0.040056	4.25e-21	-0.13193	0.039116	0.00074407	-0.10043	0.037149	0.0068613	0.10903	0.037579	0.0037166	-0.09185	0.039029	0.018605	-0.088984	0.037381	0.017291	0.00836362	0.0366911	0.819688
6	160571056	rs117307493	T	C	0.00075666	0.02175	0.97225	0.26993	0.025474	3.17e-26	-0.0030052	0.022935	0.89575	-0.00053461	0.021738	0.98038	-0.0066403	0.022021	0.763	-0.0038089	0.022889	0.86783	0.0012716	0.021897	0.95369	-0.00254954	0.02143	0.905299
6	162130436	rs117332645	T	C	-0.004926	0.011173	0.65929	-0.072445	0.012682	1.12e-08	-0.0041372	0.011755	0.72488	-0.0030784	0.011169	0.78285	-0.0078303	0.011314	0.48888	-0.0038316	0.011734	0.74401	0.00076482	0.01125	0.9458	-0.00862359	0.0110602	0.435569
6	161522595	rs117347685	T	A	-0.0040297	0.0094916	0.67116	0.30605	0.010763	2.7e-177	-0.030823	0.0099902	0.0020334	0.0025302	0.0094888	0.78974	0.0076911	0.0096137	0.4237	-0.03761	0.0099683	0.00016139	0.010182	0.0095464	0.28617	-0.00263323	0.0093764	0.778836
6	160847571	rs117446263	G	A	0.011685	0.011327	0.30225	0.74405	0.012593	0	0.0031168	0.011918	0.79369	0.017097	0.011319	0.13093	-0.011121	0.011469	0.33222	-0.0050255	0.011892	0.67259	0.026387	0.011395	0.020575	-0.00433214	0.0111708	0.698159
6	161177443	rs117534432	C	T	-0.018484	0.0096301	0.054936	0.14433	0.010554	1.52e-42	-0.018677	0.010182	0.066608	-0.016299	0.0096278	0.090467	-0.0091252	0.0097525	0.34944	-0.011389	0.010161	0.26233	-0.016144	0.0096913	0.095746	0.0084123	0.0095208	0.376929
6	161189071	rs11753588	G	A	-0.0087073	0.0055663	0.11775	-0.18939	0.0062781	3.31e-199	0.012616	0.0058692	0.031592	-0.010569	0.0055641	0.057509	-0.015255	0.0056378	0.0068155	0.012506	0.0058565	0.032722	-0.014141	0.0056019	0.011592	-0.00156846	0.00550503	0.77571
6	161080457	rs117857195	G	T	0.0025576	0.012169	0.83353	-0.49675	0.014321	2.17e-262	0.011882	0.01282	0.35403	-0.0081599	0.012163	0.50232	0.014362	0.012322	0.2438	0.0088433	0.012803	0.48972	-0.0069116	0.012241	0.57232	-0.000470933	0.0120349	0.968786
6	90322922	rs1179905	A	G	-0.0017781	0.0044602	0.69014	-0.0005508	0.0050719	0.91352	-0.013744	0.0046935	0.0034078	0.00012273	0.0044575	0.97803	0.0093679	0.0045165	0.038069	-0.010931	0.0046845	0.01963	0.0014279	0.0044875	0.75033	0.0240728	0.00441114	4.84e-08
6	159914995	rs118044566	G	A	3.79e-05	0.019655	0.99846	-0.15421	0.02259	8.74e-12	0.026029	0.020847	0.21184	-0.013717	0.019642	0.48497	0.011782	0.019904	0.55388	0.028742	0.020826	0.16756	-0.0094011	0.019766	0.63434	-0.00983691	0.0194434	0.61291
6	161640802	rs118048838	C	T	-0.0062587	0.014151	0.65829	0.30517	0.015431	6.43e-87	-0.0020176	0.014897	0.89226	-0.0029924	0.014137	0.83236	-0.020125	0.014331	0.16024	-0.0056858	0.014865	0.7021	-0.0018547	0.01423	0.8963	0.00212313	0.014028	0.8797
6	160910517	rs12214416	T	A	0.004849	0.0084815	0.56752	-0.30807	0.0101	1.37e-203	0.011968	0.0089309	0.18021	0.00015613	0.008478	0.98531	0.010372	0.0085892	0.2272	0.012899	0.0089134	0.14786	-0.0061317	0.0085346	0.47248	-0.00196623	0.00838891	0.814687
6	161694252	rs1321851	T	C	0.0025585	0.0036257	0.48039	-0.090809	0.0041178	1.44e-107	-0.0048083	0.0038185	0.20796	0.0025599	0.0036241	0.47996	0.0092825	0.0036719	0.011473	-0.0051247	0.0038112	0.17874	0.001567	0.0036481	0.66753	0.00141953	0.00358526	0.692154
6	161709278	rs138398246	G	A	0.0015677	0.015201	0.91785	0.18055	0.017154	6.81e-26	0.0076207	0.016077	0.63549	0.0060402	0.015192	0.69093	-0.037834	0.015394	0.013983	-0.0033372	0.016041	0.83519	0.0066786	0.01529	0.66226	-0.0226676	0.0150093	0.130984
6	161251940	rs138491411	A	G	-0.014635	0.016908	0.38671	0.3026	0.018285	1.89e-61	0.0021684	0.017838	0.90325	-0.0098178	0.016903	0.56135	-0.013777	0.017119	0.42093	-0.0068499	0.017804	0.70043	-0.012845	0.017003	0.45	0.00141432	0.016648	0.932298
6	161135746	rs139389770	T	G	0.017105	0.016938	0.31259	0.28039	0.019358	1.65e-47	0.0058357	0.017821	0.74332	0.0087017	0.016924	0.60715	0.010191	0.017158	0.55257	0.0085702	0.017781	0.62982	0.011789	0.017044	0.48915	0.00906697	0.0167213	0.587654
6	161013013	rs140570886	T	C	0.052659	0.014355	0.00024408	1.4316	0.025127	0	0.0073319	0.01512	0.62774	0.07546	0.014338	1.42e-07	-0.115	0.014532	2.52e-15	0.0010993	0.015098	0.94196	0.080981	0.01444	2.05e-08	0.0132383	0.0142145	0.351685
6	160909667	rs141834709	T	A	0.066815	0.020417	0.0010664	0.74234	0.023482	1.77e-218	-0.0076731	0.02165	0.72303	0.069802	0.020412	0.00062714	0.036178	0.020679	0.080206	-0.020377	0.021604	0.34559	0.07555	0.020555	0.00023737	0.00973346	0.0201554	0.629153
6	160942926	rs142126734	G	A	-0.017199	0.0078713	0.028889	0.24013	0.0084716	3.45e-176	-0.015337	0.0083067	0.064848	-0.013205	0.0078677	0.093264	-0.01047	0.0079708	0.18901	-0.0017128	0.0082914	0.83635	-0.013462	0.0079186	0.089127	-0.00216227	0.00778265	0.781142
6	160722556	rs143113590	C	T	0.016712	0.01092	0.12593	0.28414	0.012415	1.09e-115	0.0015872	0.011483	0.89007	0.016416	0.010913	0.13254	-0.0096982	0.011057	0.38042	0.004858	0.011457	0.67157	0.022664	0.010983	0.039067	-0.00961921	0.0107825	0.372332
6	160271809	rs143296916	A	G	-0.0028562	0.0070022	0.68335	-0.044352	0.0079363	2.29e-08	-0.0034679	0.0073794	0.6384	-0.001897	0.0069981	0.78633	-0.0016399	0.00709	0.81708	-0.0039896	0.0073636	0.58796	-0.0040298	0.0070471	0.56744	0.0173394	0.00692298	0.0122594
6	160954800	rs143461353	C	T	-0.014838	0.019427	0.44498	0.38725	0.020752	1.31e-77	0.051143	0.020551	0.012825	-0.022443	0.019428	0.24802	-0.063346	0.019675	0.001284	0.038624	0.020507	0.05964	-0.018801	0.019562	0.33651	-0.0307943	0.0191346	0.107543
6	161503024	rs144240142	T	C	-0.011016	0.018721	0.55625	-0.246	0.022439	5.92e-28	-0.0049729	0.019735	0.80105	-0.013635	0.018712	0.46618	0.038711	0.018963	0.041215	-0.0069671	0.019695	0.72353	-0.0097245	0.01884	0.60575	0.00106998	0.0184878	0.953848
6	161292838	rs145099029	A	C	-0.045245	0.026765	0.090949	0.78407	0.028973	7.93e-161	-0.017893	0.028523	0.53044	-0.04103	0.026746	0.12502	-0.02728	0.027091	0.31395	-0.02517	0.028466	0.37658	-0.023253	0.026948	0.38819	0.0203307	0.0266269	0.445142
6	160119830	rs145591510	G	A	-9.16e-05	0.010137	0.99279	0.096613	0.011634	1.01e-16	0.0099835	0.010701	0.35083	0.0033459	0.010132	0.74123	-0.020828	0.010266	0.042484	0.0044461	0.01068	0.67719	0.0042098	0.010193	0.67961	-0.00812121	0.0100242	0.417848
6	161728784	rs146752622	G	T	0.013019	0.012758	0.30748	-0.10195	0.014575	2.66e-12	0.0095335	0.013444	0.47826	0.0075559	0.012751	0.55346	0.013019	0.012919	0.31358	0.0065867	0.013429	0.62379	0.0023229	0.012846	0.8565	0.00297477	0.0126087	0.813487
6	160216333	rs146992512	G	A	0.0065497	0.00454	0.14911	0.049498	0.0051687	1.02e-21	0.0013647	0.0047794	0.77523	0.0085569	0.0045377	0.059332	-0.00087292	0.0045976	0.84941	5.06e-05	0.0047709	0.99154	0.0082848	0.0045673	0.069686	0.003606	0.00448404	0.42129
6	160569757	rs147082524	C	T	-0.016553	0.024537	0.49993	-0.17354	0.027961	5.43e-10	0.022736	0.02577	0.37763	-0.024606	0.024531	0.31583	-0.026077	0.024835	0.29372	0.017866	0.02575	0.48779	-0.022986	0.02468	0.35165	-0.00608863	0.0242577	0.801816
6	160587302	rs147626015	C	T	0.013861	0.016559	0.40256	-0.12668	0.018172	3.16e-12	0.043968	0.017453	0.011762	0.0068202	0.016545	0.68019	-0.017266	0.016772	0.30327	0.043902	0.017445	0.011851	0.0027491	0.016669	0.869	0.0142358	0.0164085	0.385622
6	160633223	rs150856119	G	A	0.0049773	0.011243	0.65798	-0.2295	0.012653	1.99e-73	-0.046329	0.01183	9e-05	0.011454	0.011234	0.30792	0.047538	0.011383	2.96e-05	-0.041483	0.011809	0.00044346	0.026597	0.011318	0.018779	-0.00976206	0.0111286	0.380375
6	159706221	rs150906773	C	T	0.0074174	0.011347	0.51333	0.1147	0.012899	6.06e-19	-0.018692	0.011977	0.11862	0.011282	0.01134	0.31978	0.002342	0.011491	0.8385	-0.019973	0.011959	0.094885	0.016764	0.011413	0.14185	0.00572529	0.0112126	0.609623
6	160943149	rs151292106	C	T	0.0092622	0.010624	0.3833	-0.28076	0.012199	5.78e-117	0.028661	0.011174	0.010318	0.0073188	0.010616	0.49057	-0.029714	0.010759	0.0057469	0.015249	0.011155	0.17164	-0.0016106	0.010683	0.88016	0.00168554	0.0105003	0.872469
6	160891897	rs182443492	C	A	0.028589	0.017623	0.10476	1.1097	0.02027	0	0.028458	0.018628	0.12658	0.026295	0.01761	0.1354	-0.052677	0.01784	0.0031498	0.023758	0.018584	0.2011	0.028298	0.017724	0.11036	0.00281332	0.0173843	0.871439
6	161132830	rs1830519	G	A	-0.0061254	0.0040054	0.12619	-0.1825	0.0045317	0	-0.00042419	0.0042157	0.91985	-0.0058652	0.0040035	0.14292	0.001769	0.0040564	0.66276	-0.00038414	0.0042078	0.92726	-0.00881	0.0040303	0.028821	0.0124322	0.00396003	0.00169308
6	161162290	rs1835346	A	G	0.0023998	0.011499	0.83468	0.50771	0.012698	0	0.026452	0.012122	0.029103	0.0015808	0.011491	0.89058	-0.041929	0.011641	0.00031598	0.012668	0.012098	0.29503	-7.84e-05	0.01157	0.9946	0.00785877	0.0113556	0.4889
6	160720804	rs183815886	G	C	0.0017402	0.026939	0.94849	0.74953	0.02919	4.89e-145	-0.012755	0.028701	0.65675	0.0044395	0.026921	0.86902	0.027996	0.027275	0.30468	-0.018733	0.028643	0.5131	0.01485	0.027159	0.58453	-0.00373844	0.0267703	0.888937
6	50303029	rs1845034	C	T	-0.0098113	0.0049762	0.04865	-0.010092	0.0056465	0.073898	-0.012602	0.0052417	0.016209	-0.0079518	0.0049741	0.1099	0.0040937	0.0050393	0.41659	-0.0096474	0.0052321	0.065204	-0.005788	0.0050073	0.24772	0.0269074	0.00491923	4.51e-08
6	161214526	rs186418835	G	A	-0.048016	0.035231	0.17292	0.25587	0.0387	3.81e-11	-0.033205	0.037039	0.37	-0.040146	0.035206	0.25415	-0.016189	0.035681	0.65005	-0.037035	0.036979	0.31658	-0.018073	0.035459	0.61026	-0.0158093	0.0346452	0.648162
6	160710480	rs190412859	G	A	0.0090751	0.010511	0.38791	-0.31763	0.012506	6.09e-142	0.021282	0.01106	0.054319	0.0024303	0.010505	0.81705	0.016328	0.010643	0.12501	0.018401	0.011038	0.095497	0.0022915	0.010574	0.82844	-0.00438173	0.0103821	0.672992
6	159093847	rs2630752	G	A	0.0023599	0.0045974	0.60774	0.029772	0.0052133	1.13e-08	0.0011307	0.0048467	0.81553	0.0016798	0.0045959	0.71473	0.0047068	0.0046561	0.31207	0.0044593	0.0048367	0.35654	0.002125	0.0046262	0.64599	0.000361688	0.00454638	0.936591
6	32587213	rs28383314	T	C	0.022601	0.0036068	3.71e-10	0.00036788	0.0040999	0.9285	0.0098918	0.0038016	0.0092687	0.013906	0.0036054	0.00011487	0.042965	0.0036516	6.03e-32	0.018577	0.0037937	9.75e-07	0.014368	0.0036289	7.52e-05	0.00542452	0.00356562	0.128177
6	31298177	rs28752849	A	G	-0.013449	0.0037615	0.00034977	0.0018457	0.004268	0.6654	-0.036256	0.0039612	5.62e-20	-0.0059976	0.0037598	0.11068	0.0057336	0.0038095	0.13231	-0.032934	0.0039539	8.2e-17	-0.0013007	0.0037845	0.73109	0.00540393	0.00371745	0.146041
6	160770220	rs3004079	G	A	0.0011357	0.00711	0.87309	-0.21586	0.0080815	9.9e-157	0.018827	0.0074913	0.011965	-0.0051824	0.007106	0.46582	-0.0059845	0.0071991	0.40581	0.008983	0.0074767	0.22957	-0.0066829	0.0071525	0.35013	-0.00330853	0.00703585	0.638185
6	160645832	rs316003	C	T	-0.0053778	0.0040937	0.18896	-0.19329	0.004603	0	0.0049322	0.0043112	0.25261	-0.0066578	0.0040915	0.10369	-0.0094774	0.0041454	0.022241	0.0066885	0.0043023	0.12003	-0.011263	0.0041194	0.0062564	0.0054861	0.00404653	0.175179
6	160758116	rs316172	G	C	-0.0027042	0.0038059	0.47738	-0.16798	0.0042997	0	-0.0086176	0.0040093	0.031604	-0.0033041	0.0038039	0.38507	0.0092893	0.003854	0.015939	-0.00089521	0.004002	0.823	-0.0024257	0.0038301	0.52653	0.0104737	0.00376445	0.00539867
6	161591147	rs34025755	A	T	0.0039323	0.0044668	0.37867	-0.10216	0.0050691	3.46e-90	0.0065378	0.0047044	0.16462	0.00091606	0.0044645	0.83742	0.0060418	0.0045235	0.18167	0.0076893	0.0046946	0.10144	0.0015778	0.0044941	0.72552	-0.00500127	0.00442033	0.257878
6	160560824	rs34130495	G	A	0.01327	0.010551	0.20853	-0.13856	0.012071	1.74e-30	-0.01113	0.01111	0.31646	0.011783	0.010546	0.26385	0.036637	0.010687	0.00060816	-0.0081968	0.011087	0.45971	0.013105	0.010622	0.2173	-0.00899303	0.0104081	0.387566
6	161257953	rs34371670	C	T	-0.020042	0.013653	0.1421	-0.28962	0.017133	4.96e-64	0.036171	0.01437	0.011831	-0.029352	0.013649	0.03152	-0.022094	0.013825	0.11001	0.029957	0.014345	0.036774	-0.034466	0.013737	0.012109	-0.018196	0.0135187	0.178309
6	160975629	rs34498812	G	A	0.0070636	0.010901	0.517	-0.23706	0.01281	2.34e-76	-0.01501	0.011487	0.19132	0.0091944	0.010901	0.39898	0.024788	0.011039	0.024737	-0.0016804	0.011464	0.88346	0.0091493	0.010973	0.40439	0.0156428	0.0107804	0.146769
6	161427062	rs34887229	C	A	0.004594	0.0135	0.73363	-0.21325	0.016249	2.56e-39	0.023888	0.014203	0.09259	-0.0013344	0.013492	0.92122	-0.006624	0.013666	0.62789	0.017289	0.014179	0.22273	-0.0037682	0.013586	0.7815	-0.00643076	0.0133799	0.63078
6	42902508	rs3763236	T	C	-0.0038791	0.0034972	0.26735	0.00016602	0.0039756	0.96669	0.015122	0.0036854	4.08e-05	-0.0099862	0.0034957	0.0042815	0.0043612	0.0035417	0.21817	0.021693	0.0036777	3.68e-09	-0.016188	0.0035189	4.22e-06	0.00534447	0.00345853	0.122276
6	160630721	rs376402211	G	A	0.016786	0.008621	0.051519	-0.21625	0.0099725	4.41e-104	0.025237	0.0090671	0.005381	0.012313	0.0086163	0.15301	-0.011594	0.0087307	0.1842	0.018244	0.0090498	0.043803	0.0065335	0.0086747	0.45135	0.00909137	0.00852606	0.286288
6	50788778	rs3798519	A	C	-0.015295	0.0045696	0.00081684	-0.0010456	0.0051901	0.84034	-0.011579	0.0048116	0.016112	-0.013546	0.0045686	0.0030264	0.00315	0.0046284	0.49613	-0.0036529	0.0048013	0.44677	-0.012776	0.0045986	0.0054652	0.0488028	0.00451872	3.51e-27
6	116316896	rs3822854	A	G	0.023834	0.0035749	2.62e-11	0.0070671	0.0040637	0.082022	0.020489	0.0037659	5.32e-08	0.0195	0.0035733	4.85e-08	0.0055279	0.0036204	0.1268	0.022042	0.0037589	4.53e-09	0.017604	0.0035967	9.87e-07	-0.00362466	0.00353588	0.305313
6	160628053	rs4123902	A	T	0.018601	0.0052111	0.00035766	0.34125	0.0058343	0	-0.012111	0.0054896	0.027371	0.0235	0.0052087	6.44e-06	0.010029	0.0052773	0.057384	-0.014019	0.0054779	0.010492	0.030938	0.0052429	3.62e-09	-0.00660119	0.00515397	0.200267
6	161022107	rs41259144	C	T	0.00971	0.017096	0.57006	-0.34011	0.022235	9.01e-53	0.011469	0.018038	0.52488	0.0010647	0.017082	0.9503	0.01989	0.017311	0.25057	0.0014368	0.018	0.93638	0.01131	0.017199	0.51081	-0.000516481	0.0169392	0.975676
6	160952333	rs41266385	A	C	-0.016935	0.0078624	0.031252	0.242	0.0084632	2.96e-179	-0.015123	0.0082971	0.068353	-0.012952	0.0078589	0.099354	-0.01025	0.0079619	0.19798	-0.001482	0.0082818	0.85798	-0.013305	0.0079097	0.092558	-0.00175908	0.00777362	0.820978
6	160953642	rs41267809	A	G	0.014152	0.012317	0.25056	-0.37676	0.015741	2.55e-126	0.0071746	0.012969	0.58012	0.007645	0.012309	0.53453	0.024945	0.012475	0.045544	0.01179	0.012944	0.36239	0.0056872	0.0124	0.64649	0.0139898	0.0121711	0.250384
6	161087863	rs41269133	T	C	-0.015438	0.0063802	0.015539	-0.30182	0.0073045	0	-0.014406	0.0067162	0.031958	-0.014421	0.0063784	0.023762	0.015568	0.0064615	0.015981	-0.0092951	0.0067038	0.16558	-0.015845	0.0064187	0.013568	-0.0023371	0.00630701	0.710969
6	161070653	rs41269876	C	A	-7.18e-05	0.010717	0.99466	-0.39011	0.013377	2.38e-186	-0.031661	0.011289	0.0050395	0.0049802	0.010713	0.64201	0.034918	0.010851	0.001291	-0.021033	0.011268	0.061952	0.0068423	0.010787	0.52587	0.0301747	0.010596	0.00440368
6	161158999	rs4252147	T	A	-0.048792	0.018506	0.0083751	0.52466	0.020126	2.1e-149	-0.013989	0.019596	0.47532	-0.048455	0.018491	0.0087827	-0.022925	0.018735	0.22109	-0.011751	0.019562	0.54804	-0.040092	0.01862	0.03131	-0.00123744	0.0182982	0.946083
6	161159366	rs4252152	T	G	-0.050378	0.018899	0.0076841	0.55629	0.020548	5.94e-161	-0.012834	0.019999	0.52105	-0.050568	0.018883	0.0074085	-0.018893	0.019132	0.32339	-0.010175	0.019964	0.61029	-0.042449	0.019017	0.025604	-0.00302914	0.0186865	0.871225
6	161162406	rs4252170	T	C	0.0064946	0.0064748	0.31583	0.13771	0.0074575	4.82e-76	-0.012721	0.0068101	0.061769	0.01283	0.0064724	0.047443	0.00644	0.0065563	0.32597	-0.006976	0.0067963	0.30469	0.014819	0.0065152	0.022934	0.0125574	0.00639786	0.0496772
6	161851337	rs4282384	C	T	0.016384	0.0087241	0.06038	0.10317	0.0099815	4.95e-25	0.0031392	0.0091805	0.73239	0.017197	0.0087213	0.048635	-0.010608	0.0088357	0.22991	-0.0045759	0.0091679	0.6177	0.019457	0.0087756	0.02661	-0.00209703	0.00862795	0.807966
6	160463936	rs435612	G	A	-0.010217	0.0063132	0.10557	-0.14531	0.0071424	7.36e-92	0.013645	0.0066542	0.040302	-0.012107	0.0063101	0.055028	-0.0080245	0.0063926	0.20938	0.017192	0.0066416	0.0096397	-0.013838	0.0063516	0.029358	-0.00878277	0.00623751	0.159116
6	160551093	rs4646272	T	G	0.019231	0.0073674	0.0090487	0.35849	0.0087787	0	0.0050737	0.007761	0.51327	0.025261	0.0073664	0.00060556	-0.03324	0.0074618	8.41e-06	0.0010561	0.0077427	0.89151	0.024246	0.0074116	0.0010703	0.0119525	0.00729634	0.101392
6	159951925	rs4709347	C	T	-0.0012399	0.0043486	0.77555	0.03424	0.0049211	3.48e-12	-0.0096999	0.004581	0.034226	0.0008639	0.004346	0.84243	0.0031447	0.0044032	0.47511	-0.0082104	0.004572	0.072524	0.003334	0.0043761	0.44614	0.00109636	0.00430004	0.798751
6	161285760	rs4709474	A	G	-0.012793	0.0035003	0.00025748	0.10554	0.0039895	8.38e-154	-0.009246	0.0036866	0.012141	-0.0097856	0.0034986	0.0051584	-0.011507	0.003545	0.0011703	-0.0094221	0.0036789	0.010435	-0.0080522	0.0035221	0.022244	-0.00387618	0.00346107	0.262742
6	32619171	rs539981616	C	G	-0.028329	0.0042316	2.17e-11	0.0012438	0.0048037	0.7957	-0.0065784	0.004459	0.14014	-0.02363	0.0042304	2.33e-08	-0.029262	0.004286	8.68e-12	-0.00733	0.0044502	0.09954	-0.021655	0.0042578	3.66e-07	0.00750269	0.00418459	0.0729854
6	160976262	rs561110147	T	C	0.019884	0.017541	0.25698	-0.43417	0.020489	1.75e-99	0.045731	0.018512	0.0135	0.0015511	0.01753	0.92949	0.011826	0.017755	0.50537	0.040058	0.01848	0.030189	-0.0054886	0.017627	0.75552	0.0109346	0.0173323	0.52812
6	161089307	rs56393506	C	T	0.018254	0.004731	0.00011422	0.89725	0.0048162	0	0.0046689	0.0049787	0.34836	0.026381	0.0047278	2.41e-08	-0.030714	0.0047903	1.44e-10	-0.0045874	0.0049693	0.35592	0.031966	0.0047592	1.87e-11	-0.00519505	0.00467663	0.266633
6	160736915	rs57267623	T	A	-0.011986	0.008236	0.1456	0.060484	0.0090161	1.98e-11	-0.017611	0.0086731	0.042299	-0.008954	0.0082323	0.27674	0.0069523	0.0083404	0.40452	-0.013747	0.0086543	0.11217	-0.010578	0.0082868	0.20179	-0.0103818	0.00814281	0.202326
6	160505199	rs614754	C	G	-0.021665	0.014803	0.14331	-0.72508	0.0166	0	-0.0020894	0.015614	0.89355	-0.025751	0.014805	0.081973	0.027527	0.014992	0.066341	0.0029093	0.015581	0.85188	-0.027979	0.01488	0.060066	-0.00162514	0.0146221	0.911503
6	143263270	rs62428833	C	T	0.010822	0.0042827	0.011512	-0.0019178	0.0048643	0.69339	0.025154	0.0045107	2.46e-08	0.0063315	0.0042808	0.13913	-0.0074695	0.004337	0.085022	0.022406	0.0045017	6.46e-07	0.0034989	0.0043086	0.41675	-0.00056865	0.00423306	0.893138
6	160936985	rs62441877	A	G	-0.010907	0.018158	0.54807	-0.31539	0.020763	4.54e-52	-0.001795	0.0191	0.92513	-0.0084161	0.018141	0.6427	0.0084133	0.018388	0.64728	-0.0082937	0.019055	0.66338	-0.0095978	0.018266	0.59928	0.0165394	0.0179755	0.357517
6	161771037	rs62637702	T	C	-0.015478	0.015081	0.30475	0.17167	0.016952	4.28e-24	-0.0019519	0.015912	0.90237	-0.0090094	0.015072	0.55001	-0.016783	0.015276	0.2719	0.01322	0.015886	0.40532	-0.012753	0.015151	0.39993	0.0218445	0.0149029	0.142707
6	160091836	rs71565748	C	T	-0.0019008	0.015046	0.89947	-0.21021	0.017856	5.64e-32	0.0079721	0.015836	0.61467	-0.011024	0.015035	0.46342	0.037702	0.015236	0.013343	0.0219	0.015802	0.16578	-0.0094713	0.015138	0.53154	-0.00109071	0.0148833	0.94158
6	160607096	rs71565765	G	A	-0.040952	0.014898	0.0059805	-0.18518	0.016494	3.1e-29	-0.008341	0.015698	0.59519	-0.041981	0.014902	0.0048466	0.0022432	0.015096	0.88188	-0.0072742	0.015651	0.64209	-0.045492	0.014995	0.0024146	-0.0261857	0.0147495	0.0758397
6	161017363	rs73596816	G	A	0.027632	0.0097393	0.004552	0.7113	0.010499	0	0.025879	0.01028	0.011825	0.029284	0.0097336	0.0026252	-0.020731	0.0098646	0.035596	0.018584	0.010259	0.070074	0.029712	0.0097964	0.0024225	-0.00121084	0.00961419	0.899777
6	160997118	rs74617384	A	T	0.038478	0.0064383	2.29e-09	1.3928	0.0066526	0	0.013058	0.0067722	0.053838	0.051267	0.0064339	1.62e-15	-0.053541	0.0065188	2.17e-16	-0.0082372	0.0067604	0.22306	0.057834	0.0064735	4.16e-19	-0.00125913	0.0063641	0.843163
6	161088956	rs75274517	G	A	-0.024603	0.016219	0.1293	0.12334	0.01733	1.11e-12	0.0077945	0.017063	0.64782	-0.026822	0.016205	0.097883	-0.025918	0.016428	0.11465	0.011569	0.017031	0.49695	-0.025904	0.016322	0.1125	-0.0245257	0.0160311	0.126046
6	161432466	rs75803286	C	T	0.0022038	0.0091319	0.8093	-0.11843	0.010531	2.51e-29	-0.018233	0.0096381	0.058531	0.0036252	0.009132	0.69138	0.018187	0.0092487	0.049252	-0.013195	0.0096189	0.17013	0.0056158	0.0091864	0.54099	0.0127645	0.00902828	0.157413
6	161137990	rs783147	G	A	0.013392	0.0035202	0.00014231	-0.22127	0.0040158	0	0.0088173	0.0037086	0.01743	0.010002	0.0035188	0.0044769	0.013634	0.0035648	0.00013101	0.0091831	0.0037014	0.013103	0.0091658	0.0035421	0.0096637	0.00753993	0.0034791	0.0302205
6	81229876	rs78325276	T	C	-0.0041036	0.005668	0.46907	0.0010136	0.0064491	0.87511	-0.0039525	0.005966	0.50765	-0.0042881	0.0056653	0.4491	0.00015642	0.0057397	0.97826	-0.0017123	0.0059538	0.77366	-0.0031213	0.0057018	0.58409	-0.0338899	0.0056011	1.45e-09
6	161078894	rs79246098	T	C	0.010104	0.020058	0.61443	0.14776	0.021312	4.14e-12	0.018233	0.021136	0.38834	0.009152	0.020083	0.64859	-0.010904	0.020326	0.59164	0.011679	0.021088	0.57972	0.0050991	0.020216	0.80086	0.00514683	0.0198478	0.795393
6	25918225	rs80215559	T	C	-0.056945	0.0065529	3.66e-18	0.00047272	0.0074584	0.94946	-0.0018108	0.0069012	0.79302	-0.059357	0.0065488	1.27e-19	-0.0023335	0.0066371	0.72516	0.006856	0.0068877	0.31954	-0.054589	0.0065946	1.26e-16	-0.0119438	0.00648429	0.0654834
6	159888798	rs881625	C	T	0.0063045	0.0042716	0.13997	-0.031774	0.0048579	6.15e-11	0.0059462	0.0044964	0.18602	0.0072622	0.0042698	0.088973	-0.0058184	0.0043256	0.17859	0.0022735	0.0044876	0.61241	0.0047011	0.0042976	0.274	-0.00908933	0.0042237	0.0314
6	33308607	rs9277990	A	G	-0.0010656	0.0044863	0.81226	-0.0069723	0.0051045	0.17197	-0.009048	0.0047237	0.055439	-0.0017508	0.0044848	0.69625	0.012689	0.0045433	0.0052255	-0.0046422	0.0047144	0.32478	0.00072562	0.004513	0.87226	0.0276055	0.00443963	5.05e-10
6	98429337	rs9320823	T	C	-0.0072442	0.0035792	0.042971	0.0062574	0.0040719	0.12437	-0.014294	0.0037697	0.00014965	-0.0041589	0.0035776	0.24504	0.0072494	0.0036245	0.045489	-0.0096486	0.0037629	0.010345	0.00059305	0.003601	0.86919	0.0244617	0.00353783	4.72e-12
6	161815279	rs9355895	C	T	0.0062724	0.0067208	0.35067	-0.052171	0.0076155	7.38e-12	0.0062159	0.0070882	0.38053	0.0085479	0.0067168	0.20316	-0.002056	0.0068068	0.76261	0.0057654	0.0070737	0.41505	0.0081539	0.0067599	0.22774	-0.00030908	0.00665032	0.962931
6	161012805	rs9456551	T	C	-0.011133	0.0036951	0.0025885	-0.14291	0.0041441	2.16e-259	0.012244	0.0038893	0.0016437	-0.014897	0.0036932	5.5e-05	-0.007783	0.0037421	0.037542	0.0077926	0.0038821	0.044714	-0.018366	0.0037177	7.82e-07	-0.000923767	0.00365381	0.800405
6	159887111	rs9457648	G	A	-0.0064461	0.0038097	0.090643	-0.037744	0.0043353	3.18e-18	-0.0033164	0.0040089	0.40809	-0.0067469	0.0038083	0.076459	0.0020246	0.0038583	0.59977	-0.0018234	0.0040008	0.64857	-0.0049904	0.0038335	0.19299	-0.00672919	0.00376541	0.0739221
6	161299436	rs9458057	T	C	0.0078202	0.01315	0.55206	0.33143	0.015064	4.45e-107	0.021624	0.013829	0.1179	0.012575	0.013139	0.33852	-0.04907	0.013311	0.00022741	0.0080959	0.01381	0.55771	0.011721	0.013229	0.37561	-0.016642	0.0130103	0.200851
6	161279081	rs9689560	T	C	-0.019393	0.0036369	9.71e-08	0.059416	0.0041366	9.58e-47	-0.011321	0.0038311	0.003127	-0.016553	0.0036352	5.28e-06	-0.011085	0.0036833	0.0026177	-0.0099598	0.0038237	0.0091956	-0.016801	0.0036596	4.42e-06	-0.000775751	0.00359793	0.829292
6	43757896	rs998584	C	A	-0.0020802	0.0035075	0.55314	-0.003668	0.0039822	0.357	-0.039329	0.0036933	1.81e-26	0.00019363	0.0035059	0.95595	0.039566	0.0035507	7.95e-29	-0.029894	0.0036867	5.16e-16	0.0092011	0.0035295	0.0091366	-0.0132425	0.00346799	0.000134314
7	44584551	rs10260606	G	C	0.026777	0.0045206	3.16e-09	0.0016994	0.0051326	0.74057	-0.008788	0.0047608	0.064904	0.029467	0.0045176	6.92e-11	0.010644	0.0045779	0.020064	-0.010264	0.0047514	0.030753	0.02565	0.0045476	1.7e-08	-0.00447269	0.00447272	0.317315
7	6485196	rs12702510	C	T	-0.020375	0.0038464	1.18e-07	-0.0060393	0.0043682	0.1668	-0.029509	0.0040511	3.26e-13	-0.014294	0.003845	0.0002013	0.0015319	0.0038955	0.69414	-0.03306	0.0040427	2.92e-16	-0.0087324	0.0038691	0.024011	-0.00363837	0.00380455	0.338911
7	17920253	rs17138358	G	C	-0.0087313	0.0035776	0.014666	-0.00096118	0.0040745	0.81351	-0.031944	0.0037675	2.3e-17	-0.0043152	0.0035761	0.22756	0.023563	0.0036226	7.81e-11	-0.030125	0.0037602	1.14e-15	-0.0023906	0.0035998	0.50664	0.00222446	0.00353897	0.529637
7	73026378	rs17145750	C	T	-0.0055501	0.0047584	0.24346	-0.0091617	0.0054075	0.090215	0.038988	0.0050089	7.09e-15	0.0048156	0.0047563	0.31132	-0.11773	0.0048092	4.29e-132	0.00068194	0.0050008	0.89153	-0.019337	0.0047854	5.33e-05	0.00909446	0.00470177	0.0530826
7	130455588	rs1838931	C	T	-0.0015404	0.0037677	0.68266	-0.001159	0.0042843	0.78676	-0.026776	0.0039694	1.53e-11	0.0022982	0.003766	0.54168	0.021017	0.0038151	3.62e-08	-0.025013	0.0039615	2.73e-10	0.0053853	0.0037912	0.15547	-0.00546108	0.00372482	0.142615
7	32368524	rs215632	A	G	-0.0034008	0.0036325	0.34917	-0.0030362	0.0041262	0.46183	0.0053635	0.0038275	0.16112	-0.0046425	0.0036304	0.20097	-0.0077367	0.0036785	0.035448	0.0067102	0.0038203	0.079014	-0.0068467	0.0036546	0.061009	-0.0223327	0.00359221	5.08e-10
7	1183964	rs28522260	C	A	0.015465	0.0046996	0.00099921	-0.00058244	0.0053353	0.91307	0.027781	0.0049464	1.95e-08	0.010278	0.004697	0.028661	-0.0041979	0.0047588	0.37771	0.028138	0.0049361	1.2e-08	0.0088359	0.0047282	0.061659	-0.000494996	0.00464943	0.915214
7	25991826	rs4722551	T	C	0.016925	0.0047947	0.00041595	0.0088852	0.0054524	0.10319	0.0058213	0.0050477	0.24881	0.02263	0.0047922	2.33e-06	-0.029629	0.004856	1.05e-09	-0.0011967	0.0050377	0.81224	0.023593	0.0048236	1e-06	0.00340055	0.00473782	0.472915
7	99025328	rs574637649	C	T	0.005938	0.0090888	0.51354	0.0059929	0.01036	0.56294	0.0089452	0.0095662	0.34975	0.0054801	0.0090829	0.54628	-0.0046053	0.0092037	0.61681	0.0052802	0.0095467	0.5802	0.0036614	0.0091447	0.68887	-0.0493978	0.00898971	3.91e-08
7	113005734	rs6970803	G	T	0.0047153	0.0036961	0.20204	0.0036862	0.0041961	0.37968	-0.0020804	0.0038926	0.59304	0.0047941	0.0036945	0.19441	0.0074584	0.0037428	0.046294	0.0017903	0.0038851	0.64492	0.0055557	0.003719	0.13522	0.0217983	0.00365394	2.44e-09
7	76814053	rs73371569	A	C	-0.0029572	0.0071834	0.68058	-0.0032092	0.0081538	0.69389	-0.0044118	0.0075786	0.56047	-0.0044618	0.0071813	0.5344	0.011276	0.0072765	0.12124	0.001343	0.0075602	0.85901	-0.006218	0.0072266	0.38956	0.0394944	0.00711109	2.8e-08
7	75129892	rs794365	C	G	0.010051	0.0035537	0.0046803	-0.0018075	0.0040407	0.65464	0.011331	0.0037426	0.002466	0.010322	0.0035522	0.0036635	-0.0072189	0.0035988	0.04487	0.0070256	0.0037354	0.060003	0.0057886	0.0035759	0.1055	-0.0277856	0.00351393	2.65e-15
7	44784697	rs799449	C	T	-0.011263	0.003539	0.0014601	0.002288	0.0040196	0.56922	-0.011644	0.003729	0.0017936	-0.010055	0.0035374	0.0044763	0.0056189	0.003584	0.11693	-0.0094486	0.003722	0.01113	-0.0075461	0.0035609	0.034077	0.0246536	0.00350026	1.88e-12
8	144299861	rs11136271	C	T	0.0099774	0.0035809	0.0053321	-0.0049359	0.004067	0.22489	0.026035	0.0037683	4.91e-12	0.002896	0.0035791	0.41845	-0.0020524	0.0036264	0.57141	0.033618	0.003761	3.99e-19	-0.0058394	0.0036019	0.10498	0.00266796	0.00353955	0.450997
8	95568527	rs11986009	G	T	0.0015363	0.0038919	0.69304	0.0023679	0.0044233	0.59243	0.00501	0.0041006	0.22179	0.003246	0.0038906	0.4041	-0.0089598	0.0039413	0.023009	0.0016762	0.0040927	0.68212	0.0027078	0.0039157	0.48923	-0.026333	0.00384658	7.63e-12
8	25464690	rs11992444	G	T	0.0053725	0.0035002	0.12481	0.0080916	0.0039801	0.042054	0.022349	0.0036851	1.32e-09	0.0032759	0.0034984	0.34907	-0.024456	0.0035441	5.21e-12	0.017852	0.0036781	1.21e-06	-0.00077035	0.0035217	0.82685	-0.00385295	0.00345943	0.265387
8	59338856	rs13253288	G	C	-0.022766	0.0037004	7.66e-10	-0.006177	0.0042069	0.14202	0.0012709	0.0038989	0.74446	-0.020371	0.0036988	3.65e-08	-0.025401	0.0037473	1.22e-11	-0.011832	0.0038908	0.0023578	-0.016583	0.0037243	8.48e-06	0.00222589	0.00365951	0.543025
8	19766233	rs139915535	A	G	-0.023586	0.013334	0.076924	0.0032751	0.015111	0.82841	-0.21557	0.014068	5.85e-53	-0.00068277	0.013336	0.95917	0.1701	0.013501	2.23e-36	-0.18853	0.014035	4.08e-41	0.043324	0.013434	0.0012603	-0.000296264	0.0132062	0.982102
8	19824667	rs15285	C	T	0.0096315	0.0038803	0.01306	0.00474	0.0044035	0.28175	0.14864	0.0040663	3.27e-291	-0.0049526	0.0038788	0.20166	-0.12847	0.0039166	3.49e-235	0.12121	0.0040648	8.47e-195	-0.032465	0.0039024	8.92e-17	-0.00441772	0.00383729	0.249626
8	116624879	rs2245221	G	A	0.0069938	0.0035451	0.048521	-0.0020175	0.004026	0.6163	0.033095	0.0037336	7.8e-19	-0.0016619	0.0035434	0.63907	-0.0067953	0.00359	0.058383	0.037632	0.0037263	5.69e-24	-0.0059087	0.0035667	0.097596	-0.0140484	0.00350509	6.13e-05
8	126500031	rs28601761	C	G	-0.06254	0.0035889	6.07e-68	0.0088849	0.0040838	0.029584	0.037915	0.0037807	1.16e-23	-0.059247	0.0035873	3.19e-61	-0.10761	0.0036279	8.42e-193	0.0067483	0.0037747	0.073816	-0.07382	0.0036098	7.94e-93	0.0127047	0.0035518	0.000347692
8	76301610	rs2926614	T	C	0.0018277	0.0045516	0.68802	-0.0022191	0.005176	0.66812	-0.0064246	0.0047919	0.18002	0.0060476	0.0045495	0.18375	0.005632	0.0046097	0.2218	-0.0038706	0.0047838	0.41845	0.0087269	0.0045809	0.056773	0.0271973	0.00449785	1.48e-09
8	73440371	rs35957544	G	T	-0.0024998	0.0035514	0.4815	-0.0077171	0.0040323	0.055644	0.0081638	0.0037389	0.029	-0.0029002	0.0035502	0.41398	-0.01043	0.0035967	0.0037325	0.0017707	0.0037316	0.63513	-0.0037739	0.0035735	0.29094	-0.0191835	0.00350952	4.61e-08
8	126629328	rs4871624	T	G	0.0086168	0.0038903	0.026764	-0.00023539	0.0044221	0.95755	-0.028632	0.0040981	2.83e-12	0.010413	0.0038881	0.007406	0.035865	0.0039386	8.65e-20	-0.019839	0.0040904	1.23e-06	0.014961	0.0039144	0.00013237	0.00519973	0.00384662	0.176452
8	19750044	rs59347135	C	G	-0.029886	0.008604	0.00051379	-0.0077139	0.0097978	0.4311	-0.11005	0.0090705	7.32e-34	-0.019753	0.0086015	0.021649	0.07265	0.0087123	7.57e-17	-0.099367	0.0090536	5.15e-28	0.0036948	0.0086672	0.66989	-0.0101455	0.00850638	0.232993
8	11544840	rs66566471	G	A	-0.0070965	0.0046229	0.12477	0.001395	0.0052452	0.79028	0.010424	0.0048686	0.032271	-0.0051565	0.0046211	0.26448	-0.026784	0.0046812	1.06e-08	0.0041609	0.0048589	0.39181	-0.006054	0.0046511	0.19305	0.00249725	0.00457009	0.584769
8	30871656	rs7827210	G	A	-0.005728	0.0035834	0.10994	0.00056623	0.0040708	0.88938	-0.011403	0.0037756	0.0025271	-0.0054088	0.0035814	0.13099	0.011653	0.003629	0.0013222	-0.006169	0.0037681	0.1016	-0.0018321	0.0036057	0.61137	0.0209675	0.00354232	3.24e-09
8	9183358	rs9987289	A	G	0.071583	0.0060785	5.33e-32	0.011679	0.0068906	0.090098	0.10571	0.0064061	4.11e-61	0.047106	0.0060777	9.2e-15	0.011906	0.0061591	0.053228	0.10425	0.0063945	1.05e-59	0.033906	0.0061168	2.98e-08	0.00148123	0.00601239	0.805402
9	22081397	rs10116277	G	T	-0.023604	0.0035035	1.62e-11	-0.0011105	0.0039883	0.78067	-0.0021195	0.0036911	0.56581	-0.025028	0.003502	8.92e-13	-0.0074753	0.0035484	0.035147	0.00064475	0.0036837	0.86106	-0.023089	0.0035254	5.8e-11	-0.00225478	0.00346279	0.514953
9	16740855	rs10810603	G	A	-0.0038038	0.0043857	0.38576	0.0017521	0.0049853	0.72524	-0.014357	0.0046167	0.0018728	-0.00083555	0.0043841	0.84885	0.0073769	0.0044414	0.09673	-0.0123	0.0046069	0.0075856	0.0013053	0.0044131	0.76741	0.0318471	0.00433457	2.03e-13
9	136149711	rs115478735	A	T	0.050599	0.0045169	4.08e-29	-0.0010829	0.0051309	0.83284	0.017724	0.0047591	0.00019607	0.054335	0.0045148	2.41e-33	-0.014386	0.0045756	0.0016667	0.025887	0.0047501	5.05e-08	0.0375	0.0045448	1.58e-16	0.00246704	0.00446604	0.580674
9	107647019	rs11789603	C	T	0.045311	0.0056427	9.81e-16	-0.0011961	0.0064121	0.85202	0.078176	0.0059425	1.67e-39	0.025739	0.0056395	5.02e-06	0.0065962	0.0057146	0.24839	0.085599	0.005932	3.61e-47	0.0075796	0.0056789	0.18198	-0.0144224	0.00558533	0.0098184
9	94186527	rs12001634	T	A	0.0057672	0.0037118	0.12025	-0.0035725	0.0042174	0.39694	0.011422	0.0039089	0.0034774	0.0032414	0.0037101	0.38229	-0.0052908	0.0037589	0.15928	0.0094554	0.0039011	0.015361	0.00078393	0.0037355	0.83378	-0.0220565	0.00366862	1.83e-09
9	139322927	rs12552167	C	T	-0.014237	0.003867	0.00023179	-0.00066383	0.0043934	0.8799	0.0030319	0.0040717	0.4565	-0.019534	0.0038649	4.33e-07	0.0088343	0.0039161	0.024079	0.0097069	0.0040638	0.016913	-0.022507	0.0038904	7.26e-09	-0.00901463	0.00382388	0.0184018
9	15918933	rs1328286	A	G	0.0044581	0.0035268	0.2062	0.00073598	0.0040042	0.85417	-0.00099635	0.0037155	0.78858	0.0044326	0.0035253	0.20863	0.0084252	0.0035716	0.018329	0.002103	0.0037079	0.5706	0.0034123	0.0035484	0.33623	0.0191221	0.00348683	4.16e-08
9	73796450	rs1360201	C	T	-0.0058329	0.0034972	0.095346	0.0041827	0.0039735	0.2925	-0.0030316	0.0036806	0.41013	-0.0055474	0.0034955	0.11252	0.00088687	0.0035414	0.80226	-7.82e-05	0.0036734	0.98301	-0.0033666	0.0035183	0.33862	0.019216	0.00345944	2.79e-08
9	107586753	rs2066714	T	C	0.030259	0.0052361	7.53e-09	0.00047355	0.00595	0.93657	0.048347	0.0055162	1.89e-18	0.019111	0.0052345	0.00026128	-0.0015779	0.0053036	0.76607	0.060541	0.005504	3.94e-28	0.0033644	0.0052685	0.52308	-0.00461603	0.00517572	0.372468
9	107579880	rs2297402	C	T	-0.047707	0.011909	6.18e-05	-0.014062	0.013532	0.29875	-0.073838	0.012568	4.24e-09	-0.028612	0.011903	0.016225	-0.0067237	0.012063	0.57728	-0.085289	0.012544	1.06e-11	-0.013551	0.011972	0.25771	0.0127513	0.0117678	0.278554
9	107661742	rs2740488	A	C	-0.039749	0.0039709	1.4e-23	-0.0076813	0.0045157	0.088939	-0.064038	0.0041794	5.95e-53	-0.021535	0.0039701	5.83e-08	-0.016539	0.0040222	3.92e-05	-0.07873	0.0041688	1.86e-79	-0.0040853	0.0039963	0.30665	0.000982958	0.00392609	0.802305
9	129420686	rs59649211	G	C	-0.001316	0.0062261	0.8326	-0.0046962	0.0070823	0.50728	-0.0064124	0.0065548	0.32794	-0.002983	0.0062229	0.63168	0.0047757	0.0063065	0.44889	-0.0036596	0.00654	0.57578	-0.0021068	0.0062643	0.73663	0.0342582	0.00615063	2.55e-08
9	28433953	rs62555197	A	C	-0.017718	0.0047425	0.00018697	0.0042512	0.0053839	0.42975	-0.017851	0.0049929	0.00034998	-0.015859	0.004741	0.00082311	0.0019426	0.0048027	0.68586	-0.017047	0.0049837	0.00062521	-0.012113	0.0047709	0.01112	0.033484	0.00468828	9.23e-13
9	15304782	rs686030	C	A	0.028265	0.0050223	1.83e-08	0.0027871	0.0057036	0.62508	0.046393	0.0052925	1.87e-18	0.013997	0.0050203	0.0053035	0.015428	0.0050854	0.002416	0.05628	0.0052802	1.62e-26	0.024461	0.0050521	1.29e-06	-0.00847182	0.00496249	0.0877922
9	27777012	rs7874154	T	C	0.00094063	0.0035058	0.78846	0.0020192	0.0039839	0.61227	-0.0043401	0.0036948	0.24015	0.00050042	0.0035047	0.88646	0.0027426	0.0035503	0.43982	-0.003697	0.0036878	0.31611	0.00048848	0.0035272	0.88985	0.0199659	0.00346501	8.32e-09
9	96484342	rs9650755	A	G	-0.0041639	0.0039804	0.29551	0.0051931	0.0045289	0.25152	-0.00051395	0.0041952	0.9025	-0.0048004	0.0039785	0.2276	0.0030261	0.0040307	0.45281	0.0014531	0.0041868	0.72853	-0.0033816	0.0040041	0.39836	0.0219013	0.00393656	2.65e-08
10	21822856	rs10828247	A	G	-0.0030971	0.0036963	0.40209	-0.0033876	0.0041989	0.41979	-0.0053464	0.0038931	0.16966	-0.0039016	0.0036944	0.29092	0.0031698	0.0037433	0.39711	-0.0073195	0.0038855	0.059591	-0.0026071	0.0037182	0.48319	0.0218969	0.00365364	2.06e-09
10	101924418	rs10883451	T	C	0.020571	0.0034956	3.99e-09	0.0016967	0.0039687	0.66901	0.017673	0.0036814	1.58e-06	0.01394	0.0034943	6.62e-05	0.015305	0.0035402	1.54e-05	0.025589	0.0036743	3.31e-12	0.010596	0.003517	0.0025897	-0.00410805	0.00345676	0.234673
10	46029631	rs12257549	C	T	0.0131	0.004112	0.0014435	0.0058053	0.0046817	0.21498	0.029548	0.0043291	8.81e-12	0.0060704	0.0041098	0.13966	0.0027606	0.0041642	0.50738	0.035311	0.0043206	3.04e-16	0.0052001	0.0041368	0.20875	0.00201219	0.00406761	0.620821
10	113931690	rs2792703	C	T	-0.015924	0.0039059	4.57e-05	0.0049406	0.0044374	0.26555	-0.04155	0.0041112	5.26e-24	-0.010897	0.0039045	0.0052562	0.017586	0.0039557	8.77e-06	-0.043975	0.0041024	8.45e-27	0.0010566	0.0039293	0.78799	0.00541447	0.00386099	0.160812
10	33647091	rs2804894	G	A	0.0099466	0.0039957	0.012799	0.0065405	0.0045447	0.15011	0.028199	0.0042058	2.03e-11	0.0067833	0.0039939	0.089432	-0.016673	0.0040462	3.78e-05	0.027342	0.0041981	7.4e-11	0.0022164	0.00402	0.5814	-0.00192221	0.00395001	0.626518
10	5149144	rs4242785	A	G	0.018519	0.0040894	5.95e-06	-0.0033961	0.0046525	0.46543	0.020818	0.0043082	1.35e-06	0.012383	0.0040879	0.0024523	0.0076551	0.0041413	0.064537	0.029659	0.0042996	5.29e-12	0.0092196	0.0041152	0.025066	-0.010416	0.00404373	0.0100009
10	94839724	rs4418728	G	T	-0.017985	0.0035169	3.16e-07	-0.006023	0.0040023	0.13236	0.020593	0.0037032	2.69e-08	-0.019583	0.0035149	2.53e-08	-0.03342	0.0035608	6.35e-21	0.014837	0.0036962	5.97e-05	-0.025856	0.0035384	2.74e-13	0.00666555	0.00347815	0.0553151
10	114756041	rs4506565	A	T	-0.02095	0.0037663	2.66e-08	-0.0045149	0.0042828	0.2918	-0.007166	0.0039646	0.070685	-0.022048	0.0037645	4.73e-09	-0.001376	0.0038146	0.7183	-0.0084368	0.0039568	0.03299	-0.019337	0.003789	3.34e-07	-0.0172873	0.00372401	3.45e-06
10	65280994	rs7075901	C	A	0.0081952	0.003511	0.019589	-0.0069865	0.0039852	0.079591	0.0018081	0.0036963	0.62472	0.013119	0.0035095	0.0001855	-0.031228	0.0035546	1.58e-18	0.0035691	0.003689	0.3333	0.0078322	0.0035325	0.026612	-0.00659415	0.00347063	0.0574369
10	104793904	rs79668541	C	T	0.01343	0.0065752	0.041101	0.012158	0.0074694	0.10359	-0.0084526	0.0069309	0.22264	0.01462	0.0065726	0.026125	0.0029661	0.006658	0.65597	-0.0070936	0.0069192	0.30527	0.012751	0.0066153	0.053923	0.0432753	0.00649612	2.71e-11
11	47342220	rs10742801	A	C	0.010282	0.003734	0.0058927	-0.00015676	0.0042438	0.97053	0.055601	0.0039303	2.1e-45	0.00052746	0.0037324	0.88762	-0.029114	0.0037806	1.36e-14	0.044422	0.0039238	1.06e-29	-0.0065129	0.0037575	0.08304	-0.0101938	0.00369194	0.00576136
11	122535408	rs10790519	T	C	0.019214	0.0036089	1.02e-07	-0.0019747	0.0041042	0.63042	0.034321	0.0038022	1.79e-19	0.011005	0.003607	0.0022812	0.0021105	0.0036549	0.56365	0.025046	0.0037954	4.15e-11	0.0052202	0.0036323	0.15067	0.0102524	0.00356649	0.0040453
11	47904086	rs10838786	G	A	0.0055243	0.0035253	0.11711	0.00067649	0.004008	0.86596	0.014849	0.0037152	6.42e-05	0.0038268	0.0035239	0.2775	-0.0076206	0.0035699	0.032787	0.015118	0.0037087	4.57e-05	-0.00064213	0.0035467	0.85633	-0.0226425	0.00348346	8.06e-11
11	103870640	rs115739682	T	A	-0.028978	0.0044729	9.29e-11	-0.0032061	0.0050857	0.52842	-0.017032	0.0047131	0.00030189	-0.028123	0.0044706	3.17e-10	-0.00059538	0.0045303	0.89544	-0.015981	0.0047033	0.0006792	-0.025563	0.0045015	1.36e-08	0.00488837	0.00442542	0.269329
11	116706343	rs12718463	T	C	0.0012238	0.0097509	0.90012	0.0029423	0.011112	0.79116	0.076467	0.010252	8.76e-14	-0.010386	0.0097475	0.28663	-0.018852	0.0098737	0.056228	0.12558	0.010233	1.32e-34	-0.014546	0.009805	0.13794	-0.00922535	0.00964139	0.338645
11	116598315	rs141414463	C	T	0.051928	0.011711	9.25e-06	-0.033384	0.013291	0.012012	-0.11499	0.012324	1.06e-20	0.032557	0.011713	0.0054448	0.23308	0.011846	4.43e-86	-0.040026	0.012295	0.001132	0.064195	0.011806	5.42e-08	0.0148267	0.0115806	0.20044
11	116628396	rs143811287	C	T	0.034312	0.01116	0.002109	-0.017161	0.012652	0.17498	-0.13154	0.011751	4.48e-29	0.021258	0.011162	0.056857	0.23608	0.01129	5.9e-97	-0.062742	0.011728	8.82e-08	0.05512	0.011251	9.63e-07	-0.00653838	0.0110234	0.553092
11	61606683	rs174581	G	A	-0.035094	0.0036563	8.24e-22	0.0039516	0.0041579	0.34192	-0.061077	0.0038466	1e-56	-0.027904	0.0036551	2.28e-14	0.054232	0.0037011	1.39e-48	-0.040733	0.0038407	2.87e-26	-0.039757	0.0036796	3.35e-27	0.000448127	0.0036156	0.901361
11	30404538	rs1765131	G	C	-0.00020618	0.0036713	0.95521	0.0018158	0.0041736	0.66351	0.0063345	0.0038676	0.10146	-0.0017058	0.0036695	0.64204	-0.0088065	0.0037177	0.017848	0.0052536	0.0038607	0.17358	-0.0027097	0.0036941	0.46324	-0.0213029	0.00362943	4.38e-09
11	64021821	rs2302263	C	T	-0.0019369	0.006218	0.75542	-0.0029952	0.0070485	0.67088	-0.030055	0.0065531	4.51e-06	-0.0020376	0.0062133	0.74296	0.040888	0.0062955	8.34e-11	-0.023335	0.00654	0.00035975	0.0053561	0.0062594	0.39216	-0.00033495	0.0061465	0.956541
11	65405600	rs2306363	G	T	0.020586	0.0043189	1.88e-06	-0.00091807	0.0049119	0.85173	0.02611	0.0045498	9.55e-09	0.02112	0.0043169	9.98e-07	-0.02551	0.0043737	5.47e-09	0.020626	0.0045416	5.59e-06	0.016568	0.0043448	0.0001372	0.00301521	0.00426936	0.480037
11	10381766	rs2923078	A	T	-0.0031154	0.0038879	0.42296	-0.0041097	0.0044143	0.35185	-0.020974	0.0040947	3.03e-07	0.0023435	0.0038866	0.54652	0.0039503	0.0039374	0.31573	-0.026027	0.0040869	1.92e-10	0.0061585	0.0039113	0.11536	0.00481185	0.00384439	0.210697
11	116631707	rs3825041	T	C	-0.048042	0.0070642	1.04e-11	0.013935	0.0080435	0.083186	0.1403	0.0074496	4.95e-79	-0.028607	0.0070632	5.12e-05	-0.27614	0.0071231	0	0.045936	0.0074395	6.65e-10	-0.051528	0.0071297	4.95e-13	-0.000628951	0.00699357	0.928341
11	116350751	rs4391855	G	A	0.014713	0.0090804	0.10517	0.0026001	0.010321	0.80111	-0.049805	0.0095815	2.02e-07	0.015864	0.0090757	0.080478	0.060879	0.0091948	3.58e-11	-0.041987	0.0095629	1.13e-05	0.021516	0.0091393	0.018565	0.0157364	0.0089806	0.0797299
11	5688683	rs58270597	C	T	-0.026625	0.0075394	0.0004133	0.00061526	0.0085526	0.94265	0.0091818	0.0079237	0.24655	-0.034282	0.0075344	5.37e-06	0.00046625	0.0076343	0.9513	0.016268	0.0079115	0.039765	-0.042223	0.0075843	2.59e-08	0.00397866	0.00744877	0.593248
11	43692423	rs59227842	A	G	0.00066169	0.0038086	0.86207	-0.0004368	0.0043234	0.91953	-0.015948	0.0040111	7.01e-05	0.003259	0.0038069	0.39196	0.012135	0.0038569	0.0016541	-0.0090538	0.004003	0.023716	0.0061028	0.0038317	0.11123	0.0254185	0.00376487	1.47e-11
11	75455309	rs600626	A	G	-0.017778	0.0048383	0.00023841	-0.0083255	0.0054888	0.12932	-0.034645	0.0050953	1.05e-11	-0.0044051	0.0048354	0.36229	-0.01261	0.0048996	0.010062	-0.048217	0.0050853	2.54e-21	0.0063085	0.0048686	0.19506	0.00930506	0.00478309	0.0517275
11	27679916	rs6265	C	T	0.0054949	0.0044732	0.2193	-0.0095812	0.0050836	0.05947	0.010809	0.0047115	0.021782	0.0038352	0.004471	0.39101	-0.00832	0.0045299	0.066258	0.009339	0.0047035	0.047088	0.0033916	0.0044999	0.45102	-0.0495512	0.00442131	3.84e-29
11	102359753	rs72980276	C	T	-0.013941	0.0062395	0.02546	-0.0038398	0.0071017	0.58872	-0.030333	0.0065683	3.88e-06	-0.0081632	0.0062375	0.19063	0.0044267	0.0063189	0.48358	-0.036085	0.0065565	3.73e-08	-0.0040846	0.006278	0.51529	0.00478559	0.00616586	0.437665
12	110016952	rs10774779	T	A	0.010223	0.0036196	0.0047389	-0.00063133	0.0041193	0.87819	0.022164	0.0038124	6.12e-09	0.0033264	0.0036181	0.35789	0.0030867	0.0036658	0.39978	0.021989	0.003805	7.54e-09	-0.00056124	0.0036417	0.87752	0.00896987	0.00357743	0.0121649
12	124383813	rs11057390	T	G	0.0033901	0.0038453	0.37799	0.0031139	0.004368	0.47591	0.022925	0.0040485	1.49e-08	0.00064208	0.0038436	0.86733	-0.013786	0.003894	0.00039974	0.0215	0.0040412	1.04e-07	-0.00087625	0.0038689	0.82082	0.0063661	0.00380422	0.0942441
12	103761501	rs11111540	G	A	0.0071913	0.0037394	0.05447	0.0083279	0.0042525	0.050194	0.005254	0.0039413	0.18251	0.0063365	0.003738	0.090047	-0.002281	0.003787	0.54696	0.00061606	0.0039334	0.87554	0.0065157	0.0037627	0.083339	-0.0244553	0.00369578	3.67e-11
12	57696677	rs11172147	G	A	-0.015355	0.0040929	0.00017575	-0.0087556	0.004656	0.060041	0.029607	0.0043089	6.39e-12	-0.01835	0.0040905	7.26e-06	-0.0339	0.0041448	2.88e-16	0.025443	0.0043007	3.31e-09	-0.024676	0.0041175	2.06e-09	0.00524476	0.00404955	0.195271
12	124520331	rs1716409	A	G	-0.0038913	0.0037455	0.29884	-0.0062813	0.0042539	0.13979	-0.029211	0.0039439	1.3e-13	0.0010406	0.0037436	0.78103	0.021967	0.0037926	6.96e-09	-0.02696	0.0039369	7.51e-12	0.0057663	0.0037678	0.12591	-0.0124576	0.00370262	0.000766906
12	111884608	rs3184504	T	C	0.032929	0.003506	5.94e-21	0.0032402	0.0039829	0.41591	0.031182	0.0036931	3.11e-17	0.029421	0.0035045	4.68e-17	-0.0080573	0.0035513	0.02328	0.019839	0.0036871	7.43e-08	0.022966	0.003528	7.56e-11	0.00779805	0.00346586	0.0244528
12	991306	rs55726687	G	A	0.00015653	0.0042844	0.97086	-0.0012212	0.0048722	0.80208	-0.0075698	0.0045085	0.093149	-0.00065878	0.0042821	0.87773	0.012992	0.0043388	0.0027492	-0.0045407	0.0045002	0.31297	0.0026922	0.0043109	0.53229	0.0288708	0.00423829	9.66e-12
12	50263148	rs7132908	G	A	-0.011676	0.0035938	0.0011584	0.0012952	0.0040822	0.75103	-0.018923	0.003784	5.71e-07	-0.0091993	0.003592	0.010437	0.008675	0.0036392	0.017137	-0.014704	0.003776	9.86e-05	-0.0071865	0.0036163	0.046898	0.0341743	0.00355343	6.85e-22
12	125326153	rs7136506	T	C	-0.0090013	0.0043091	0.036718	0.0049742	0.0048982	0.30985	-0.036274	0.0045406	1.37e-15	-0.0012177	0.0043069	0.77739	0.0066796	0.0043636	0.12583	-0.0345	0.0045316	2.69e-14	0.0053838	0.0043359	0.21435	0.00398888	0.00426198	0.349315
12	21343833	rs73079476	A	C	0.0090088	0.0048808	0.064928	0.0030708	0.0055488	0.57998	0.0020514	0.0051415	0.6899	0.0017261	0.0048779	0.72345	0.041246	0.0049415	7.06e-17	0.015736	0.0051334	0.0021739	0.016269	0.0049122	0.00092675	0.00976445	0.00482529	0.043013
12	123825339	rs7312145	A	G	-0.029798	0.0060111	7.16e-07	-0.014356	0.0068375	0.03576	-0.056237	0.0063314	6.62e-19	-0.014371	0.006009	0.016781	0.0023024	0.0060876	0.70527	-0.067582	0.0063194	1.11e-26	-0.0081374	0.0060506	0.17866	0.00137246	0.00594932	0.817554
12	4384844	rs76895963	T	G	-0.043989	0.013434	0.0010585	0.0052286	0.01515	0.73001	-0.0029385	0.014158	0.83558	-0.029221	0.01343	0.029578	-0.09683	0.0136	1.09e-12	-0.024479	0.014126	0.083123	-0.041907	0.0135	0.001908	0.0799675	0.0133048	1.85e-09
12	20474706	rs79719909	A	G	0.0058273	0.0043971	0.18509	0.0015114	0.0049984	0.76237	0.035935	0.0046329	8.78e-15	0.00039576	0.0043945	0.92824	-0.026009	0.0044527	5.19e-09	0.032558	0.0046237	1.91e-12	-0.0069244	0.0044242	0.11755	0.00166611	0.0043494	0.70167
12	125265201	rs921919	G	A	-0.014586	0.0037954	0.00012153	-0.0058677	0.004309	0.17328	-0.047658	0.0039941	8.35e-33	-0.0033802	0.0037931	0.37286	0.00608	0.0038431	0.11364	-0.043897	0.0039866	3.46e-28	0.0052421	0.0038194	0.1699	0.00618781	0.00375279	0.0991789
13	32973439	rs11571836	A	G	-0.024046	0.0042573	1.62e-08	-0.0068854	0.0048437	0.15516	0.0021535	0.0044876	0.63131	-0.026265	0.0042551	6.73e-10	-0.0011034	0.0043117	0.79801	0.0062503	0.0044793	0.16291	-0.033982	0.0042827	2.12e-15	0.00156366	0.00421072	0.710377
13	114544024	rs7140110	T	C	0.020012	0.00383	1.74e-07	0.008736	0.0043556	0.044892	-0.0051852	0.0040339	0.19865	0.016909	0.0038287	1e-05	0.034103	0.0038785	1.47e-18	-0.012286	0.0040256	0.0022735	0.020139	0.0038538	1.74e-07	-0.000702401	0.00378853	0.852914
13	40788838	rs75983170	T	G	0.0027922	0.0037863	0.46086	-0.0057201	0.004303	0.18374	-0.0066942	0.0039897	0.093376	0.004623	0.003785	0.22194	0.0024237	0.0038348	0.52736	-0.0075683	0.0039814	0.057317	0.0070505	0.00381	0.064238	0.0204164	0.003744	4.96e-08
13	96982541	rs7990098	T	G	-0.0028514	0.0035552	0.42253	-0.0031693	0.0040352	0.43222	-0.0049955	0.0037434	0.18204	-0.0016425	0.0035533	0.6439	0.0026565	0.0036002	0.46059	-0.0070504	0.0037362	0.059157	0.00044605	0.0035769	0.90076	0.0210679	0.00351469	2.05e-09
13	28012527	rs9512696	A	G	0.00088178	0.0037023	0.81175	-0.0009424	0.0042096	0.82286	-0.0055013	0.0038979	0.15815	0.00051637	0.0037003	0.88902	0.0067446	0.0037491	0.072026	-0.0032709	0.0038904	0.40049	0.00048447	0.0037252	0.89652	0.0218387	0.00365917	2.4e-09
13	99095031	rs9517299	C	T	0.0050179	0.0035524	0.1578	-0.001643	0.0040349	0.68386	0.020878	0.0037401	2.38e-08	0.00096005	0.0035509	0.78688	-0.0095174	0.0035978	0.0081623	0.018872	0.0037328	4.29e-07	-0.0020498	0.0035742	0.5663	-0.0103412	0.00351103	0.00322632
13	59178258	rs9538141	G	A	0.0030928	0.0035245	0.38021	-0.0019275	0.0040045	0.63029	-0.00052189	0.0037111	0.88816	0.0044761	0.0035228	0.20387	0.0026565	0.0035691	0.45669	8.96e-05	0.0037039	0.98071	0.0031911	0.0035465	0.36822	0.0214287	0.0034841	7.74e-10
13	114631940	rs9604570	A	G	-0.010194	0.0045135	0.023915	0.0052984	0.0051324	0.30191	0.015298	0.0047508	0.0012823	-0.007352	0.0045113	0.10317	-0.035393	0.0045693	9.55e-15	0.016228	0.004742	0.00062128	-0.0096389	0.0045413	0.033796	-0.00108269	0.00446247	0.8083
14	25948430	rs11624623	G	A	-0.0074002	0.0037633	0.04925	0.0025832	0.0042709	0.5453	-0.010579	0.0039652	0.0076339	-0.0061184	0.0037619	0.10387	0.011154	0.003811	0.0034267	-0.0108	0.0039577	0.0063569	-0.0042817	0.0037865	0.25815	0.0319751	0.00371973	8.32e-18
14	88306642	rs12878246	C	T	-0.0030692	0.0040935	0.4534	-0.0054239	0.0046532	0.24377	-0.0024832	0.0043153	0.56499	-0.0031419	0.0040918	0.44258	0.0035299	0.0041455	0.39449	-0.0012232	0.0043068	0.7764	-0.0013657	0.0041185	0.7402	0.0239467	0.00404692	3.28e-09
14	47309879	rs12879453	A	G	-0.000897	0.0035067	0.79811	0.0033518	0.0039873	0.40055	0.0072208	0.0036916	0.050468	-0.0012569	0.0035054	0.71991	-0.011573	0.0035513	0.0011189	0.0032409	0.0036845	0.37907	-0.0034628	0.0035284	0.32639	-0.0237524	0.00346544	7.2e-12
14	20936158	rs1713427	A	G	0.010885	0.0041421	0.0085904	-0.006156	0.004702	0.19046	0.023918	0.0043634	4.23e-08	0.0083087	0.0041406	0.044788	-0.0092633	0.0041946	0.02722	0.018318	0.0043552	2.6e-05	0.0021429	0.0041668	0.60705	-0.00746074	0.00409428	0.0684213
14	62358847	rs217667	C	T	-0.0073234	0.0040476	0.070401	-0.0060296	0.0045958	0.18953	-0.0096321	0.004264	0.023889	-0.0078458	0.0040456	0.052462	0.013598	0.0040989	0.00090901	-0.005345	0.0042559	0.20916	-0.0051145	0.0040714	0.20904	0.0227457	0.00400189	1.32e-08
14	105258892	rs2494748	C	T	-0.013836	0.0036041	0.00012354	0.0026781	0.0040983	0.51346	-0.02086	0.003794	3.85e-08	-0.010065	0.0036023	0.0052065	0.00079677	0.00365	0.8272	-0.027031	0.0037863	9.43e-13	-0.0049972	0.0036261	0.16817	-0.00295651	0.00356349	0.406728
14	79943606	rs28479795	C	T	-0.0086926	0.0042741	0.041975	0.0018337	0.004859	0.70589	-0.015609	0.004503	0.00052765	-0.0051342	0.004272	0.22943	0.0086571	0.0043277	0.045458	-0.011244	0.0044942	0.012355	-0.0032578	0.0043009	0.44876	0.0299023	0.0042224	1.43e-12
14	93872283	rs35571859	A	G	-0.0093923	0.0035747	0.0086046	-0.00025604	0.0040638	0.94976	-0.0061633	0.0037645	0.10158	-0.0081907	0.0035728	0.021876	-0.00021605	0.0036201	0.95241	-0.0038933	0.0037572	0.3001	-0.0086215	0.0035968	0.016531	0.021521	0.00353376	1.13e-09
14	103267403	rs3993347	T	C	0.0037598	0.0036641	0.30483	0.0058284	0.0041605	0.16124	0.017189	0.0038588	8.42e-06	0.00091476	0.0036624	0.80277	-0.0057575	0.0037103	0.12072	0.011091	0.0038514	0.0039821	0.0010426	0.0036863	0.7773	-0.0201872	0.00362426	2.55e-08
15	74718699	rs11852760	A	G	0.025898	0.0035421	2.65e-13	0.00090934	0.004027	0.82135	0.01853	0.0037298	6.77e-07	0.02401	0.0035406	1.2e-11	-0.002989	0.0035876	0.40476	0.019645	0.0037224	1.31e-07	0.020781	0.0035643	5.55e-09	0.0102237	0.00350468	0.00353267
15	58571910	rs11854242	C	T	-0.018235	0.0039451	3.8e-06	-0.0054584	0.0044907	0.22419	-0.039221	0.0041534	3.67e-21	-0.0071762	0.003943	0.068763	-0.010999	0.003995	0.0059029	-0.048229	0.0041444	2.76e-31	-0.0072889	0.0039693	0.06631	0.00159204	0.00390093	0.683188
15	41915522	rs12902047	A	C	0.0055526	0.0037754	0.14137	0.00063186	0.0042901	0.88291	0.022273	0.0039754	2.11e-08	0.0031687	0.0037739	0.40111	-0.017046	0.0038229	8.24e-06	0.018944	0.0039682	1.81e-06	0.0011173	0.0037985	0.76865	-0.00523573	0.00373344	0.160801
15	44027885	rs139974673	T	C	0.011895	0.011246	0.29016	-0.032713	0.012815	0.01069	-0.088438	0.011817	7.24e-14	0.01197	0.011235	0.28672	0.13327	0.011382	1.18e-31	-0.078147	0.011789	3.4e-11	0.033264	0.011322	0.003304	-0.0419043	0.0111282	0.000166204
15	59053438	rs143862097	C	A	-0.019677	0.015073	0.19174	-0.020479	0.01712	0.23162	-0.059825	0.015881	0.0001652	-0.0033918	0.015065	0.82187	-0.020207	0.015259	0.18543	-0.08765	0.015856	3.25e-08	-0.00046384	0.015155	0.97558	0.00498109	0.0148815	0.737839
15	63792486	rs17184382	A	C	-0.0036904	0.0035342	0.2964	-0.0060012	0.0040154	0.13504	0.008941	0.0037234	0.016339	-0.0021789	0.0035326	0.53737	-0.02199	0.0035786	8.03e-10	0.0063393	0.0037167	0.088077	-0.0040326	0.0035551	0.25666	0.00821953	0.00349578	0.0187106
15	58678720	rs261290	T	C	-0.055047	0.0036755	1.13e-50	-0.010618	0.0041844	0.011168	-0.12058	0.003862	2.73e-213	-0.023167	0.0036763	2.95e-10	-0.030759	0.0037239	1.47e-16	-0.14722	0.0038492	1.73089970232731e-318	-0.027284	0.003701	1.69e-13	-0.00569411	0.00363662	0.117404
15	73083121	rs28827493	G	A	0.0095939	0.0041461	0.020671	-0.0029916	0.0047113	0.52543	0.015343	0.0043675	0.00044319	0.0072641	0.0041445	0.079652	-0.01042	0.0041988	0.013077	0.013622	0.0043587	0.0017773	0.0056174	0.0041708	0.17804	-0.022503	0.00409805	4e-08
15	58725839	rs633695	A	G	0.042449	0.0038688	5.33e-28	0.0023568	0.0043984	0.59207	0.09127	0.0040694	3.22e-111	0.016607	0.0038689	1.77e-05	0.03086	0.0039186	3.42e-15	0.10832	0.0040591	1.65e-156	0.019086	0.003894	9.52e-07	-0.00301357	0.00382506	0.430786
15	35837297	rs8024137	A	T	-0.0077016	0.0048746	0.11412	0.0011543	0.0055461	0.83513	-0.017686	0.0051303	0.00056616	-0.006911	0.0048736	0.15617	0.017728	0.0049373	0.0003299	-0.012782	0.0051199	0.012543	-0.0031694	0.0049042	0.51812	0.0271701	0.00482139	1.75e-08
15	102067841	rs8025505	C	T	-0.0023305	0.0040234	0.56243	-0.0029784	0.0045799	0.51549	0.0011378	0.0042385	0.78835	-0.0079824	0.0040214	0.04715	0.024943	0.0040736	9.21e-10	0.01171	0.0042302	0.0056395	-0.0098217	0.0040485	0.015266	0.00344904	0.00397806	0.385934
16	83980965	rs11149612	C	T	-0.016556	0.0035306	2.75e-06	-0.003665	0.0040102	0.36077	0.0071552	0.0037183	0.054319	-0.019484	0.0035293	3.38e-08	-0.006302	0.0035755	0.077978	0.014688	0.0037111	7.57e-05	-0.0237	0.0035516	2.51e-11	0.00743272	0.00349134	0.0332636
16	81533922	rs11641142	C	G	0.0028896	0.0039011	0.45886	-0.0029951	0.0044348	0.49944	0.024084	0.004107	4.53e-09	-0.0010193	0.0038993	0.79378	-0.013842	0.0039504	0.0004585	0.021735	0.0040995	1.15e-07	-0.006692	0.0039251	0.088214	0.00146531	0.0038583	0.704107
16	29946708	rs11642933	G	A	-0.002514	0.0035235	0.47555	-0.0018778	0.0040083	0.63945	-0.013715	0.0037113	0.00021949	-5.7e-05	0.0035214	0.98708	0.013559	0.0035681	0.0001447	-0.010971	0.0037044	0.0030616	0.0039119	0.0035451	0.26982	0.0308788	0.00348207	7.52e-19
16	15150505	rs12928099	C	A	0.007807	0.0038512	0.042649	0.0090851	0.0043706	0.037649	0.023933	0.0040585	3.71e-09	0.0072289	0.0038499	0.060423	-0.032877	0.0038996	3.46e-17	0.017427	0.0040511	1.7e-05	0.0072107	0.0038743	0.062722	-0.00296509	0.00380832	0.436227
16	68017354	rs200054031	A	G	0.015858	0.0050522	0.0016961	0.0087284	0.0057389	0.12829	0.061444	0.00532	7.65e-31	0.0033347	0.00505	0.50903	-0.014101	0.0051166	0.0058544	0.053764	0.0053102	4.37e-24	-0.011479	0.0050832	0.02393	-0.000806809	0.00499117	0.871584
16	69568303	rs2032912	G	T	0.0011968	0.0035694	0.7374	-0.0023333	0.004056	0.56511	0.012979	0.0037583	0.00055362	0.0022375	0.0035674	0.53051	-0.020602	0.0036143	1.2e-08	0.0068119	0.0037513	0.069391	-0.002356	0.0035912	0.5118	-0.0252127	0.00352747	8.87e-13
16	4013467	rs2531995	C	T	-0.0011329	0.0036111	0.75373	0.0044983	0.0041007	0.27266	-0.0067858	0.0038056	0.074573	-0.0010933	0.0036095	0.76197	0.0034899	0.003657	0.33993	-0.010858	0.0037983	0.0042546	0.0022221	0.0036334	0.54082	0.0226427	0.00356894	2.24e-10
16	28504181	rs27741	G	A	-0.005165	0.0035499	0.14568	-0.0010958	0.0040351	0.78595	-0.01187	0.0037385	0.0014988	-0.0014721	0.0035481	0.67822	0.0015489	0.0035948	0.66656	-0.010587	0.0037316	0.0045526	-0.0021044	0.0035713	0.5557	0.0291433	0.00350994	1.02e-16
16	57311211	rs4558409	G	T	0.0020311	0.0034968	0.56135	-0.0063595	0.0039726	0.10941	0.024104	0.0036824	5.94e-11	-0.0038951	0.0034953	0.26513	-0.0061999	0.0035414	0.080005	0.018989	0.0036761	2.4e-07	-0.0047078	0.0035185	0.1809	-0.00152784	0.0034571	0.65853
16	53806453	rs56094641	A	G	-0.019731	0.0035693	3.25e-08	-0.0038891	0.0040608	0.33821	-0.019275	0.0037595	2.95e-07	-0.017014	0.0035674	1.85e-06	0.0031658	0.0036148	0.38115	-0.010406	0.0037526	0.0055526	-0.012793	0.0035915	0.0003679	0.0806935	0.00352278	6.09e-116
16	57067595	rs58124158	A	T	0.010909	0.0037696	0.0038054	-0.0021254	0.0042787	0.61937	0.022605	0.0039713	1.26e-08	0.0049942	0.0037682	0.18505	-1.42e-05	0.0038176	0.99702	0.015428	0.0039639	9.94e-05	0.0031522	0.0037927	0.4059	0.00334816	0.003727	0.368998
16	72079657	rs77303550	C	T	-0.04423	0.0044462	2.62e-23	-0.011064	0.0050589	0.02874	-0.018352	0.0046804	8.82e-05	-0.04249	0.004444	1.18e-21	-0.0079472	0.0045037	0.077632	-0.0045711	0.0046709	0.32776	-0.036473	0.0044739	3.6e-16	-0.000282593	0.00439493	0.948732
16	56834254	rs79600951	C	G	-0.03508	0.0060538	6.86e-09	0.011019	0.0068694	0.10871	-0.13411	0.0063597	1.48e-98	-0.0031372	0.0060532	0.60428	0.018641	0.0061316	0.0023652	-0.10017	0.0063495	5.04e-56	0.0075986	0.0060891	0.21207	0.00576457	0.00598986	0.335856
16	56709728	rs8046181	G	C	-0.020165	0.0089302	0.023945	0.0052342	0.010196	0.6077	-0.085885	0.0093925	6.1e-20	0.0022764	0.0089242	0.79866	0.0024394	0.0090442	0.78738	-0.069485	0.0093773	1.27e-13	0.010182	0.0089834	0.25703	-0.00486241	0.00883325	0.582
16	56985139	rs9989419	A	G	0.033568	0.0035794	6.8e-21	-0.010475	0.0040673	0.010015	0.16994	0.0037431	0	-0.0062115	0.0035788	0.082629	-0.028456	0.0036251	4.2e-15	0.13393	0.0037455	8.21e-279	-0.020205	0.0036019	2.03e-08	-0.00685073	0.00354178	0.0530823
17	66823805	rs112001035	G	A	0.010312	0.0074174	0.16446	-5.12e-05	0.0084128	0.99514	-0.065288	0.0078043	6.03e-17	0.020996	0.0074154	0.0046346	0.030319	0.0075117	5.43e-05	-0.062272	0.0077882	1.3e-15	0.027844	0.0074656	0.00019178	0.00958817	0.00734119	0.191528
17	11183340	rs11650183	G	A	0.0011794	0.0040948	0.77332	0.0060043	0.0046561	0.19721	0.010147	0.0043108	0.018583	-0.0018143	0.0040933	0.65759	-0.0099838	0.0041466	0.016056	0.0084695	0.0043021	0.048992	-0.0054435	0.0041204	0.18647	-0.0228201	0.00404861	1.74e-08
17	21210883	rs12938219	C	G	-0.0020068	0.0036357	0.58097	-0.0012313	0.0041371	0.766	0.0017964	0.0038286	0.63891	-0.0010349	0.0036339	0.7758	-0.010626	0.0036817	0.0038997	0.00065309	0.0038213	0.8643	-0.0032885	0.003658	0.36865	-0.0254037	0.00359357	1.56e-12
17	78588202	rs12939613	A	G	-0.00074209	0.0035219	0.83311	-0.0047256	0.004	0.23745	0.0093492	0.003707	0.011668	-0.0018058	0.0035201	0.60794	-0.0058734	0.0035667	0.099617	0.0085214	0.0036998	0.021268	-0.0037377	0.0035447	0.29168	-0.0206942	0.00348194	2.8e-09
17	40713071	rs12945575	C	T	0.0022501	0.0040592	0.57936	-0.0049704	0.0046192	0.28192	-0.023182	0.0042726	5.78e-08	0.0060811	0.0040574	0.13393	0.020409	0.0041105	6.87e-07	-0.023705	0.0042651	2.74e-08	0.01027	0.0040847	0.011933	0.017536	0.0040099	1.23e-05
17	76392144	rs17561950	G	A	0.021818	0.0035278	6.24e-10	0.00095005	0.0040078	0.81262	0.035482	0.0037165	1.35e-21	0.017485	0.0035266	7.13e-07	-0.015528	0.0035727	1.38e-05	0.034787	0.0037091	6.75e-21	0.011914	0.003549	0.00078819	-0.00594397	0.00348756	0.0883204
17	26695832	rs2071379	A	G	0.0067881	0.0035643	0.056852	-0.0016756	0.0040571	0.6796	-0.014217	0.0037529	0.00015174	0.012892	0.0035631	0.00029683	-0.0080236	0.0036098	0.026236	-0.022033	0.003745	4.03e-09	0.014047	0.0035867	8.99e-05	0.00290857	0.00352501	0.409302
17	37853048	rs2643194	C	T	0.01621	0.0037944	1.94e-05	0.0042034	0.0043095	0.32936	0.033436	0.0039943	5.77e-17	0.010079	0.0037931	0.0078806	-0.0023266	0.0038427	0.54487	0.028497	0.0039868	8.86e-13	0.0050542	0.003818	0.18557	0.00318295	0.00374989	0.395987
17	39222498	rs3813058	C	A	0.0043886	0.0039635	0.26819	0.00065582	0.0045008	0.88415	0.0087684	0.0041743	0.035679	0.0023103	0.0039617	0.55978	-0.0054903	0.0040136	0.17134	0.0043038	0.0041664	0.30161	0.00096756	0.0039882	0.80831	-0.0243093	0.00391548	5.36e-10
17	7080316	rs55714927	C	T	-0.025433	0.0044382	1e-08	0.011891	0.0050371	0.018238	0.0033809	0.0046737	0.46945	-0.028694	0.0044357	9.91e-11	-0.019956	0.0044943	8.99e-06	-0.0052264	0.0046645	0.26251	-0.036547	0.0044662	2.79e-16	-0.000540908	0.00438978	0.901933
17	41926126	rs72836561	C	T	-0.056628	0.0099971	1.48e-08	0.011006	0.011319	0.33091	-0.21847	0.010522	1.27e-95	-0.037293	0.010001	0.00019224	0.15433	0.010122	1.89e-52	-0.18996	0.010501	4.65e-73	-0.014557	0.010067	0.14819	-0.00272539	0.00989375	0.782959
17	67081278	rs77542162	A	G	0.11105	0.011697	2.26e-21	0.014855	0.013257	0.26248	-0.010491	0.012338	0.39514	0.13299	0.011687	5.48e-30	-0.043556	0.011852	0.00023778	-0.056972	0.012315	3.72e-06	0.12062	0.011772	1.24e-24	-0.0174902	0.0115776	0.130867
17	64305051	rs78357146	A	G	0.044618	0.010309	1.5e-05	0.048026	0.011674	3.89e-05	0.019945	0.010905	0.067395	0.062145	0.010304	1.63e-09	-0.077718	0.01044	9.82e-14	0.021513	0.010882	0.048055	0.059547	0.010371	9.38e-09	-0.00851598	0.0102068	0.404088
18	46781014	rs150237291	T	C	0.021472	0.011924	0.071741	0.0062145	0.013459	0.64428	0.062628	0.01256	6.17e-07	0.010169	0.01192	0.39359	-0.0060257	0.01208	0.6179	0.07594	0.012528	1.35e-09	-0.0019764	0.011994	0.86912	-0.00836629	0.011796	0.478173
18	47173181	rs1943977	A	G	0.043259	0.0045859	4.03e-21	-0.0046334	0.0052166	0.37444	0.092927	0.0048247	1.45e-82	0.017582	0.0045847	0.00012566	0.0039863	0.0046452	0.3908	0.10821	0.0048129	9.27e-112	-0.0028998	0.0046161	0.52987	0.00925635	0.00453798	0.0413765
18	47429022	rs2298624	C	T	0.019753	0.0051796	0.00013704	-0.0020726	0.005882	0.72456	0.038702	0.0054469	1.21e-12	0.0094329	0.0051773	0.068463	0.0076652	0.0052451	0.14391	0.042949	0.0054372	2.83e-15	0.0005348	0.0052125	0.91828	-0.0041679	0.00512141	0.41575
18	57852587	rs476828	T	C	-0.01597	0.0041203	0.00010624	-0.0056271	0.0046815	0.22937	-0.026865	0.004339	5.98e-10	-0.013145	0.0041177	0.0014119	0.015609	0.0041721	0.00018313	-0.023917	0.0043307	3.35e-08	-0.009028	0.0041463	0.029456	0.0529727	0.0040667	9.1e-39
18	58048295	rs57636386	T	C	0.0086195	0.0063104	0.17196	-0.0057172	0.0071558	0.42432	0.015022	0.0066428	0.023736	0.0080056	0.0063076	0.20438	-0.011987	0.0063898	0.060672	0.013554	0.0066296	0.040907	0.0041588	0.0063481	0.51238	-0.0391521	0.00624219	3.57e-10
18	21120035	rs7239575	T	C	-0.0016983	0.0035065	0.62816	-0.0076689	0.0039856	0.054334	0.022547	0.003694	1.04e-09	-0.0059515	0.0035048	0.089492	-0.015769	0.0035508	8.96e-06	0.017566	0.003687	1.9e-06	-0.0073451	0.0035285	0.037377	-0.0227223	0.00346472	5.46e-11
18	47109955	rs77960347	A	G	0.16924	0.015058	2.68e-29	0.010267	0.017082	0.54779	0.29395	0.015858	1.28e-76	0.081354	0.015056	6.55e-08	0.04939	0.015258	0.0012082	0.35905	0.015821	7.84e-114	-0.0022724	0.01515	0.88077	0.0119802	0.0148891	0.421034
19	45401868	rs118170342	T	C	0.1082	0.0089073	6.13e-34	0.011952	0.010127	0.23791	-0.033747	0.0093852	0.00032357	0.10905	0.0089046	1.83e-34	0.068003	0.0090215	4.8e-14	-0.063058	0.0093662	1.67e-11	0.15501	0.0089611	5.61e-67	-0.0211272	0.00883321	0.0167675
19	8461663	rs12976739	G	A	0.016146	0.0035965	7.14e-06	0.0068732	0.0040915	0.092991	0.036293	0.003788	9.75e-22	0.011046	0.0035953	0.0021244	-0.022013	0.0036417	1.5e-09	0.0301	0.0037818	1.74e-15	0.0046053	0.0036183	0.2031	0.00202148	0.003557	0.569826
19	45297373	rs139425456	T	A	0.062645	0.016198	0.00011002	0.025516	0.018359	0.16459	-0.0085736	0.017081	0.61571	0.063418	0.016204	9.09e-05	0.018764	0.016418	0.25308	-0.018968	0.017043	0.26576	0.095751	0.016289	4.15e-09	-0.0181163	0.0160204	0.25813
19	45337918	rs147711004	G	A	0.077377	0.0094519	2.71e-16	-0.019068	0.010766	0.076534	-0.10988	0.0099528	2.52e-28	0.10662	0.0094457	1.56e-29	0.022946	0.0095729	0.016531	-0.12463	0.0099337	4.38e-36	0.17446	0.0095038	3.51e-75	-0.0229049	0.00934087	0.014203
19	45346666	rs148601586	C	G	0.10032	0.01552	1.03e-10	7.95e-05	0.017569	0.99639	-0.049203	0.016384	0.0026725	0.11496	0.015512	1.26e-13	0.036524	0.015718	0.020146	-0.063799	0.016351	9.55e-05	0.17419	0.015608	6.54e-29	-0.0371579	0.0153539	0.0155172
19	45487519	rs204473	A	G	0.012461	0.010566	0.23827	-0.016037	0.012013	0.1819	-0.057737	0.011137	2.17e-07	0.020926	0.010559	0.047512	0.047428	0.0107	9.32e-06	-0.068838	0.011113	5.88e-10	0.036394	0.010622	0.00061222	0.00384934	0.0104499	0.712604
19	11227480	rs2738447	A	C	0.029401	0.0035659	1.66e-16	0.0078644	0.0040548	0.052437	-0.00737	0.0037593	0.049945	0.036274	0.0035639	2.53e-24	-0.0011548	0.0036121	0.74919	-0.016403	0.0037516	1.23e-05	0.039156	0.0035869	9.83e-28	-0.000232567	0.00352548	0.947404
19	8657871	rs34134669	G	C	0.0094921	0.0042916	0.026982	-0.0076488	0.0048699	0.11627	0.026256	0.0045181	6.21e-09	0.0089473	0.0042892	0.03698	-0.017909	0.0043454	3.77e-05	0.019438	0.0045092	1.63e-05	0.0055657	0.004316	0.19721	0.00332609	0.00424301	0.4331
19	54796630	rs416867	G	A	0.018115	0.0041839	1.5e-05	0.0097782	0.0047473	0.039425	0.04155	0.0044064	4.18e-21	0.010366	0.0041829	0.013203	-0.0090577	0.0042374	0.032555	0.037319	0.0043984	2.19e-17	-0.0027491	0.0042098	0.51374	-0.00337216	0.00413566	0.414853
19	47542060	rs4804014	G	A	-0.0091361	0.0040441	0.023879	-0.0053808	0.0045926	0.24135	-0.013252	0.0042607	0.0018693	-0.0094086	0.0040424	0.019941	0.0097447	0.0040951	0.017332	-0.011071	0.0042525	0.0092338	-0.0084047	0.004069	0.038871	0.0234493	0.00399927	4.54e-09
19	33896432	rs4805881	A	C	0.011275	0.003714	0.0023986	0.0054181	0.0042203	0.1992	0.032404	0.0039085	1.14e-16	0.0075224	0.0037124	0.042736	-0.025797	0.0037605	6.92e-12	0.029189	0.0039011	7.35e-14	0.0016647	0.0037371	0.65598	0.000212673	0.00367083	0.9538
19	19379549	rs58542926	C	T	-0.15352	0.0066232	1.17e-118	0.00085294	0.0075351	0.90988	0.008054	0.0069859	0.24896	-0.14441	0.0066207	2.56e-105	-0.13263	0.0067099	7.28e-87	0.021512	0.0069738	0.0020377	-0.1431	0.0066638	3.77e-102	-0.00606896	0.00656239	0.355066
19	45232161	rs62117160	G	A	-0.20561	0.0083665	4.17e-133	-0.064931	0.0095923	1.3e-11	0.031188	0.0088199	0.00040629	-0.27012	0.0083507	8.51e-229	0.083003	0.008486	1.38e-22	0.081788	0.0088012	1.52e-20	-0.39242	0.0084193	0	0.0108468	0.00827341	0.189846
19	11202306	rs6511720	G	T	-0.14974	0.00539	1.84e-169	-0.015516	0.0061502	0.011644	-0.0033067	0.0056921	0.56129	-0.1636	0.0053846	3.61e-202	-0.0093583	0.0054721	0.087237	0.025326	0.0056803	8.26e-06	-0.15919	0.0054222	5.89e-189	0.00955629	0.00534228	0.0736482
19	45389596	rs7254892	G	A	-0.27068	0.010119	2.8e-157	-0.11396	0.011619	1.06e-22	0.035262	0.010636	0.00091581	-0.36281	0.010097	1.3e-281	0.15088	0.010262	6.62e-49	0.098011	0.010617	2.71e-20	-0.53982	0.010173	0	0.026024	0.0100107	0.00933342
19	4040407	rs72976979	C	T	0.013793	0.0048364	0.0043455	0.011085	0.0055012	0.043899	0.017271	0.0050919	0.0006946	0.01088	0.0048347	0.024427	-0.0047876	0.0048981	0.32835	0.013197	0.0050819	0.0094069	0.0070176	0.0048667	0.14931	-0.0324512	0.00478136	1.15e-11
19	31048593	rs73026761	G	A	0.0096152	0.0047142	0.041389	0.001775	0.005365	0.74075	0.0003997	0.0049587	0.93576	0.0088876	0.0047121	0.05928	0.0030219	0.0047737	0.52671	0.0012791	0.0049496	0.79607	0.0088312	0.0047428	0.062603	-0.0268384	0.00465709	8.28e-09
19	11347657	rs737338	C	T	-0.063966	0.0095685	2.32e-11	-0.0090685	0.010908	0.40576	-0.10867	0.010072	3.96e-27	-0.028528	0.0095618	0.0028497	-0.044467	0.0096877	4.43e-06	-0.12636	0.010049	3.06e-36	-0.0025129	0.0096211	0.79395	-0.00222306	0.00946493	0.814307
19	45412079	rs7412	C	T	-0.30489	0.0064024	0	-0.11243	0.0073858	2.79e-52	0.043737	0.0067745	1.08e-10	-0.40315	0.0063643	0	0.14138	0.0065192	3.89e-104	0.11887	0.0067584	3.57e-69	-0.59201	0.0063694	0	0.0180085	0.00636379	0.0046576
20	43042364	rs1800961	C	T	-0.07995	0.01001	1.39e-15	-0.0043604	0.011389	0.70182	-0.1452	0.010517	2.5e-43	-0.051059	0.010005	3.34e-07	0.0072518	0.010139	0.47447	-0.15402	0.010488	8.7e-49	-0.030418	0.010071	0.0025249	-0.00472071	0.00987838	0.632734
20	39179822	rs1883711	G	C	0.10561	0.010335	1.67e-24	0.018144	0.011733	0.12202	0.012195	0.010855	0.26126	0.10537	0.010328	1.96e-24	0.049783	0.010469	1.99e-06	0.012777	0.010831	0.23813	0.099121	0.010397	1.54e-21	-0.0211857	0.010214	0.0380649
20	34147998	rs224424	A	G	-0.030104	0.0043026	2.63e-12	0.002147	0.0049014	0.66136	-0.014557	0.0045332	0.0013225	-0.027939	0.0043	8.19e-11	-0.017777	0.0043577	4.52e-05	-0.0087184	0.004524	0.053962	-0.027101	0.004329	3.85e-10	0.000520107	0.00425475	0.902708
20	17844684	rs2618566	G	T	-0.020528	0.0036991	2.87e-08	-0.0043039	0.0042075	0.30636	0.0058723	0.0038975	0.13189	-0.024415	0.003697	4.01e-11	0.0069636	0.0037463	0.063057	0.014945	0.0038902	0.00012218	-0.030098	0.0037216	6.13e-16	-0.0075892	0.00365696	0.0379626
20	47450063	rs34417222	C	T	0.0049121	0.0037819	0.194	0.00063526	0.0042927	0.88235	0.0062426	0.0039828	0.11703	0.0029805	0.00378	0.43041	0.0020933	0.00383	0.58469	0.004905	0.0039755	0.21728	-0.0003114	0.0038057	0.93479	-0.0207301	0.00373941	2.97e-08
20	6607103	rs6054405	A	G	-0.0045697	0.0036333	0.2085	0.0003405	0.0041295	0.93428	-0.0014402	0.0038302	0.7069	-0.0060402	0.0036319	0.096298	-0.0023336	0.0036794	0.52592	-0.00085297	0.0038231	0.82345	-0.0038283	0.0036558	0.29502	0.0248282	0.00359193	4.79e-12
20	54747469	rs6069625	A	G	0.0051503	0.0039618	0.1936	-0.003014	0.0045042	0.5034	0.0089416	0.0041715	0.032075	0.0045094	0.0039594	0.25475	-0.0092838	0.0040117	0.020659	0.0049218	0.0041635	0.23716	0.0044427	0.0039859	0.26502	-0.0222983	0.00391603	1.24e-08
20	44630804	rs6073985	A	G	0.0074612	0.0061212	0.22288	0.0091834	0.0069537	0.18662	-0.045109	0.0064375	2.44e-12	0.016404	0.006118	0.0073334	0.050928	0.006197	2.08e-16	0.025851	0.0064255	5.74e-05	0.038092	0.0061577	6.18e-10	-0.00150236	0.00605065	0.803905
21	46903484	rs2236473	G	A	-0.0087234	0.0043885	0.046838	0.00066648	0.0049765	0.89346	-0.027463	0.004625	2.89e-09	-0.002357	0.0043868	0.59106	0.0099002	0.004444	0.025897	-0.031653	0.0046157	7.03e-12	0.0043071	0.0044149	0.32927	0.00227435	0.00433401	0.599745
21	46271452	rs235314	C	T	-0.0019463	0.0035115	0.57941	0.010064	0.0039923	0.011708	-0.019511	0.0036991	1.33e-07	0.004167	0.0035099	0.23514	-0.0018347	0.0035563	0.60593	-0.021228	0.0036923	8.98e-09	0.0066887	0.0035334	0.058361	0.00311759	0.00347019	0.368978
21	40621158	rs35909862	G	A	0.015463	0.0035346	1.22e-05	0.0089959	0.004017	0.025126	0.0013206	0.0037213	0.72268	0.016331	0.003533	3.79e-06	0.0094861	0.0035792	0.0080426	-0.0047688	0.0037141	0.19916	0.019507	0.0035562	4.13e-08	0.0109832	0.0034949	0.00167465
21	33115403	rs68175423	G	T	0.037874	0.0084605	7.59e-06	0.0098456	0.0096014	0.30516	-0.002201	0.0089333	0.80539	0.039894	0.0084579	2.4e-06	0.015336	0.0085677	0.073452	0.0036074	0.0089165	0.68579	0.04978	0.0085109	4.96e-09	-0.00395333	0.0083742	0.636867
22	38601231	rs2267375	G	T	0.0015828	0.0035407	0.65484	-0.00052858	0.0040227	0.89546	-0.026115	0.0037265	2.43e-12	0.0042491	0.0035394	0.22995	0.027402	0.003585	2.13e-14	-0.02415	0.0037197	8.46e-11	0.0076419	0.0035625	0.031945	-0.00824533	0.00349866	0.0184388
22	21974703	rs5754387	G	C	-0.023707	0.0044184	8.09e-08	-0.0017272	0.0050201	0.73081	-0.037895	0.004654	3.91e-16	-0.013244	0.004417	0.0027142	-0.014199	0.0044741	0.0015063	-0.037572	0.0046451	6.08e-16	-0.0073032	0.0044444	0.10034	0.000752158	0.00437019	0.86335
